# *Bifidobacterium longum* modifies a nutritional intervention for stunting in Zimbabwean infants

**DOI:** 10.1101/2024.01.18.24301438

**Authors:** Ethan K Gough, Thaddeus J Edens, Lynnea Carr, Ruairi C Robertson, Kuda Mutasa, Robert Ntozini, Bernard Chasekwa, Hyun Min Geum, Iman Baharmand, Sandeep K Gill, Batsirai Mutasa, Mduduzi N N Mbuya, Florence D Majo, Naume Tavengwa, Freddy Francis, Joice Tome, Ceri Evans, Margaret Kosek, Andrew J Prendergast, Amee R Manges, the Sanitation Hygiene Infant Nutrition Efficacy (SHINE) Trial Team

## Abstract

Child stunting is an indicator of chronic undernutrition and reduced human capital. Small-quantity lipid-based nutrient supplements (SQ-LNS) has been widely tested to reduce stunting, but has modest effects. The infant intestinal microbiome may contribute to stunting, and is partly shaped by mother and infant histo-blood group antigens (HBGA). We investigated whether mother-infant fucosyltransferase status, which governs HBGA, and the infant gut microbiome modified the impact of SQ-LNS on stunting at age 18 months among Zimbabwean infants in the SHINE Trial (NCT01824940). We found that mother-infant fucosyltransferase discordance and *Bifidobacterium longum* modified SQ-LNS efficacy. Infant age-related microbiome shifts in *B. longum* subspecies dominance from *infantis*, a proficient human milk oligosaccharide utilizer, to *suis* or *longum*, proficient plant-polysaccharide utilizers, were partly influenced by discordance in mother-infant FUT2+/FUT3-phenotype, suggesting that a “younger” microbiome at initiation of SQ-LNS reduces its benefits on stunting in areas with a high prevalence of linear growth restriction.

## Supplemental Tables for "*Bifidobacterium longum* modifies a nutritional intervention for stunting in Zimbabwean infants"

### Sheet: Table S1
	Table S1. Distribution of paired mother and infant FUT2 and FUT3 phenotype combinations
			Mother FUT2+/FUT3-
			Yes	No
	Infant FUT2+/FUT3-	Yes	88 (11.1%)	88 (11.1%)
		No	107 (13.5%)	509 (64.3%)
			Mother FUT2+/FUT3+
			Yes	No
	Infant FUT2+/FUT3+	Yes	369 (46.6%)	155 (19.6%)
		No	125 (15.8%)	143 (18.1%)
			Mother FUT2-/FUT3+
			Yes	No
	Infant FUT2-/FUT3+	Yes	32 (4.0%)	60 (7.6%)
		No	71 (9.0%)	629 (79.4%)

### Sheet: Table S2
	Table S2. Multivariable regression model1 to estimate modification of IYCF on stunting at 18mo by mother-infant discordance in various FUT2 and FUT3 phenotype combinations among 792 infants in whom mother and infant FUT2 and FUT3 status was ascertained
		Main Effect			Difference-in-Differences for IYCF by FUT2 and FUT3 phenotype combination
		PD (95%CI)	p-value	Adjusted p-value2	PD (95%CI)	p-value	Adjusted p-value2
	Both FUT2-/FUT3+	ref	ref	ref	ref	ref
	None FUT2-/FUT3+	-0.09(-0.38,0.20)	0.530874	0.530874	0.18(-0.15,0.50)	0.286465	0.286465
	Infant only FUT2-/FUT3+	-0.18(-0.50,0.13)	0.249587	0.277153	0.31(-0.06,0.68)	0.104359	0.190826
	Mother only FUT2-/FUT3+	-0.17(-0.50,0.16)	0.312245	0.312245	0.23(-0.15,0.62)	0.233249	0.349874
	non-IYCF	ref	ref	ref
	IYCF	-0.22(-0.55,0.10)	0.176849	0.176849
		Main Effect			Difference-in-Differences for IYCF by FUT2 and FUT3 phenotype combination
		PD (95%CI)	p-value	Adjusted p-value2	PD (95%CI)	p-value	Adjusted p-value2
	Both FUT2+/FUT3+	ref	ref	ref	ref
	None FUT2+/FUT3+	-0.08(-0.20,0.05)	0.220723	0.121751	0.15(-0.03,0.33)	0.111834	0.167752
	Infant only FUT2+/FUT3+	0.02(-0.10,0.14)	0.740938	0.277153	-0.04(-0.19,0.11)	0.582089	0.582089
	Mother only FUT2+/FUT3+	-0.09(-0.21,0.03)	0.151337	0.000652945	0.07(-0.09,0.22)	0.405907	0.405907
	non-IYCF	ref	ref	ref
	IYCF	-0.07(-0.15,0.02)	0.128156	0.176849
	1Covariates include season of birth, birthweight, infant sex, ever exclusive breastfeeding at 3mo, age at the 6mo visit, infant WHZ at the 6mo visit, and infant LAZ at the 6mo visit
	2Adjusted for multiple hypothesis testing by the Benjamini-Hochberg method
	PD, prevalence difference; 95%CI, 95% confidence interval; ref, referent

### Sheet: Table S3
	Table S3. Multivariable regression model1 to estimate modification of IYCF on LAZ at 18mo by mother-infant discordance in various FUT2 and FUT3 phenotype combinations among 792 infants in whom mother and infant FUT2 and FUT3 status was ascertained
		Main Effect			Difference-in-Differences for IYCF by FUT2 and FUT3 phenotype combination
		ΔLAZ (95%CI)	p-value	Adjusted p-value2	ΔLAZ (95%CI)	p-value	Adjusted p-value2
	Both FUT2-/FUT3+	ref	ref	ref	ref	ref	ref
	None FUT2-/FUT3+	0.26(-0.28,0.79)	0.346002	0.519003	-0.58(-1.20,0.05)	0.0721959	0.216588
	Infant only FUT2-/FUT3+	0.29(-0.34,0.91)	0.369201	0.880607	-0.60(-1.38,0.18)	0.133739	0.255811
	Mother only FUT2-/FUT3+	0.54(-0.12,1.20)	0.109604	0.177119	-0.88(-1.64,-0.12)	0.0231925	0.0695774
	non-IYCF	ref	ref
	IYCF	0.64(0.01,1.27)	0.0448658	0.134597
		Main Effect			Difference-in-Differences for IYCF by FUT2 and FUT3 phenotype combination
		ΔLAZ (95%CI)	p-value	Adjusted p-value2	ΔLAZ (95%CI)	p-value	Adjusted p-value2
	Both FUT2+/FUT3+	ref	ref	ref	ref	ref	ref
	None FUT2+/FUT3+	-0.13(-0.37,0.10)	0.262303	0.519003	0.25(-0.09,0.58)	0.146259	0.219389
	Infant only FUT2+/FUT3+	-0.02(-0.27,0.23)	0.869035	0.880607	0.22(-0.09,0.53)	0.17054	0.255811
	Mother only FUT2+/FUT3+	0.08(-0.17,0.33)	0.528402	0.528402	0.07(-0.28,0.41)	0.695674	0.695674
	non-IYCF	ref	ref
	IYCF	-0.04(-0.23,0.14)	0.657413	0.860282
		Main Effect			Difference-in-Differences for IYCF by FUT2 and FUT3 phenotype combination
		ΔLAZ (95%CI)	p-value	Adjusted p-value2	ΔLAZ (95%CI)	p-value	Adjusted p-value2
	Both FUT2+/FUT3-	ref	ref	ref	ref	ref	ref
	None FUT2+/FUT3-	0.08(-0.22,0.38)	0.611401	0.611401	-0.08(-0.50,0.35)	0.726348	0.726348
	Infant only FUT2+/FUT3-	0.03(-0.34,0.39)	0.880607	0.880607	0.05(-0.51,0.61)	0.854563	0.854563
	Mother only FUT2+/FUT3-	-0.26(-0.59,0.07)	0.118079	0.177119	0.45(-0.05,0.96)	0.0789734	0.11846
	non-IYCF	ref	ref
	IYCF	0.04(-0.38,0.45)	0.860282	0.860282
	1Covariates include season of birth, birthweight, infant sex, ever exclusive breastfeeding at 3mo, age at the 6mo visit, infant WHZ at the 6mo visit, and infant LAZ at the 6mo visit
	2Adjusted for multiple hypothesis testing by the Benjamini-Hochberg method
	95%CI, 95% confidence interval; ref, referent

### Sheet: Table S4
Table S4. Multivariable regression models1 to estimate modification of IYCF on LAZ at 18mo by infant gut microbiome species turnover in 53 infants
	ΔLAZ (95%CI)	p-value	Adjusted p-value2
PCoA Axis 1	N=53
IYCF	0.22(-0.74,1.19)	0.644	0.826
PC1	-0.12(-0.72,0.48)	0.691	0.829
PC1-by-IYCF3	0.78(-0.46,2.02)	0.213	0.35
PCoA Axis 2	N=53
IYCF	-0.08(-0.69,0.54)	0.805	0.849
PC2	0.02(-0.13,0.17)	0.8	0.849
PC2-by-IYCF3	-0.18(-0.43,0.08)	0.166	0.35
PCoA Axis 3	N=53
IYCF	-0.41(-0.99,0.16)	0.157	0.588
PC3	-0.03(-0.16,0.09)	0.577	0.826
PC3-by-IYCF3	0.16(-0.04,0.36)	0.114	0.35
PCoA Axis 4	N=53
IYCF	-0.33(-0.90,0.23)	0.239	0.588
PC4	0.00(-0.14,0.14)	0.979	0.979
PC4-by-IYCF3	-0.13(-0.36,0.09)	0.245	0.35
1Covariates include birthweight, infant sex, age at the 6mo visit, infant LAZ at the 6mo visit, infant diet diveristy score at the 6mo visit, and mother-infant Lewis-null secretor phenotype discordance coded as both, none, infant only or mother only
2Adjusted for multiple hypothesis testing by the Benjamini-Hochberg method
3Differences-in-differences
95%CI, 95% confidence interval

### Sheet: Table S5
Table S5. Analysis of Variance for Distance Matrices (ADNOIS2) using Bray-Curtis Dissimilarities to identify infant characteristics that significantly explain variation in microbiome composition
	Un-adjusted Models		Full Model
	R2	pvalue	R2	pvalue
Infant Age (mo)	12.64	0.001	12.6128	0.001
Female Infant	0.3	0.521
EBF (3mo)	0.46	0.483
Season of Brith (Rainy vs Dry)	0.33	0.472
Minimum Infant Dietary Diverity Score Met	0.3	0.521
Food Insecurity	0.34	0.46
Mother-Infant FUT2 Concordance	0.88	0.75
Mother-Infant FUT3 Concordance	1.02	0.476
Mother-Infant FUT2-/FUT3+ Concordance	0.68	0.741
Mother-Infant FUT2+/FUT3+ Concordance	0.73	0.651
Mother-Infant FUT2+/FUT3+ Concordance	1.02	0.445	0.81147	0.323

### Sheet: Table S6
Table S6. Baseline characteristics of infants in this substudy are comparable to the wider SHINE trial cohort
Variable	Microbiome Substudy	6mo Visit	Not enrolled in the microbiome substudy
N	236	53	2784
Trial arm
IYCF	119(50.4%)	18(34.0%)	1413(50.1%)
non-IYCF	117(49.6%)	35(66.0%)	1407(49.9%)
WASH	108(45.8%)	25(47.2%)	1564(55.5%)
non-WASH	128(54.2%)	28(52.8%)	1256(44.5%)
Household size
Median[Q1,Q3]	5.00[4.00,6.00]	5.00[4.00,6.00]	5.00[3.00,6.00]
Wealth quintile
1 (lowest)	33(14.2%)	9(17.0%)	477(18.7%)
2	51(22.0%)	14(26.4%)	484(19.0%)
3	49(21.1%)	9(17.0%)	507(19.9%)
4	58(25.0%)	17(32.1%)	548(21.5%)
5 (highest)	41(17.7%)	4(7.5%)	534(20.9%)
Mother age, years
Mean (sd)	27.3(6.2)	28.1(6.9)	25.3(6.5)
Mother height, cm
Mean (sd)	160.4(5.8)	158.8(5.8)	159.7(8.9)
Mother mid-upper arm circumference, cm
Mean (sd)	27.2(3.4)	26.7(3.8)	26.3(3.0)
Mother years of schooling completed
Mean (sd)	10.5(1.8)	10.8(1.3)	9.6(1.8)
Mother marital status
Yes	217(96.0%)	46(90.2%)	2491(95.7%)
Mother employed
Yes	23(9.9%)	3(5.7%)	311 (8.5%)
Mother religion
Apostolic	94(41.0%)	22(43.1%)	1223(46.6%)
Other Christian	126(55.0%)	25(49.0%)	217(8.3%)
Other	9(3.9%)	4(7.8%)	220(8.4%)
Mother potential depression (≥ 10 on Edinburgh Postnatal Depression Scale)
Yes	15(6.6%)	4(7.7%)	264(10.8%)
Parity
Median[Q1,Q3]	2.00[1.00,3.00]	2.00[1.00,3.00]	2.00[1.00,3.00]
Ever booked antenatal care
Yes	217(99.5%)	47(97.9%)	2624(99.2%)
Household meets minimum Diet Diversity Score
yes	102(49.3%)	25(53.2%)	827(37.0%)
Coping Strategies Index score
Median[Q1,Q3]	0.00[0.00,3.00]	0.00[0.00,3.50]	1.00[0.00,8.00]
Female Sex
Yes	101(42.8%)	28(52.8%)	1395(49.7%)
Birthweight, kg
Mean (sd)	3.1(0.5)	3.1(0.5)	3.1(0.5)
Low Birthweight (<2500 g)
Yes	16(6.9%)	5(9.6%)	236(9.6%)
Preterm (<37 weeks gestation)
Yes	21(13.0%)	9(20.9%)	250(17.8%)
Ever exclusively breastfed at 3mo
Yes	92(82.9%)	31(81.6%)	3026(88.7%)
Vaginal delivery
Yes	216(91.5%)	45(84.9%)	2335(92.4%)
Institutional delivery
Yes	212(91.8%)	48(90.6%)	2202(88.7%)
Delivery occurred during hungry season
Yes	74(31.4%)	13(24.5%)	1583(56.2%)
Stunted at 18mo
Yes	61(26.9%)	17(32.1%)	1134(30.9%)
LAZ at 18mo
Mean (sd)	-1.4(1.1)	-1.6(1.0)	-1.5(1.1)
Mother-infant Lewis Ag phenotype concordance
Both FUT2+/FUT3-	26(15.1%)	7(13.2%)	N/A
None FUT2+/FUT3-	108(62.8%)	31(58.5%)	N/A
Infant only FUT2+/FUT3-	15(8.7%)	5(9.4%)	N/A
Mother only FUT2+/FUT3-	23(13.4%)	10(18.9%)	N/A

### Sheet: Table S7
	Table S7. Multivariable regression models1 to estimate modification of IYCF on LAZ at 18mo by infant gut microbiome species in 53 infants
		ΔLAZ (95%CI)	p-value	Adjusted p-value2
	Bifidobacterium longum	N=53
	IYCF	0.24(-0.24,0.72)	0.328	0.901
	B.longum	0.45(0.04,0.85)	0.035	0.353
	B.longum-by-IYCF3	-0.88(-1.45,-0.31)	0.004	0.074
	Bifidobacterium pseudocatenulatum	N=53
	IYCF	0.71(-0.23,1.64)	0.145	0.901
	B.pseudocatenulatum	-2.67(-5.53,0.19)	0.075	0.498
	B.pseudocatenulatum-by-IYCF3	2.70(-0.23,5.63)	0.078	0.468
	Escherichia coli	N=53
	IYCF	-0.09(-0.59,0.40)	0.711	0.901
	E.coli	0.05(-0.19,0.29)	0.708	0.895
	E.coli-by-IYCF3	0.07(-0.27,0.41)	0.682	0.974
	Dorea longicatena	N=53
	IYCF	-0.12(-0.70,0.47)	0.696	0.901
	D.longicatena	0.27(-0.50,1.03)	0.497	0.895
	D.longicatena-by-IYCF3	-0.11(-1.13,0.90)	0.829	0.974
	Dorea formicigenerans	N=53
	IYCF	0.28(-0.74,1.31)	0.594	0.901
	D.formicigenerans	0.05(-0.98,1.08)	0.929	0.963
	D.formicigenerans-by-IYCF3	0.87(-1.49,3.23)	0.474	0.974
	1Covariates include birthweight, infant sex, age at the 6mo visit, infant LAZ at the 6mo visit, infant diet diveristy score at the 6mo visit, and mother-infant Lewis-null secretor phenotype discordance coded as both, none, infant only or mother only
	2Adjusted for multiple hypothesis testing by the Benjamini-Hochberg method
	3Differences-in-differences
	95%CI, 95% confidence interval

### Sheet: Table S8
GO Biological Processes: longum cluster vs. infantis cluster
Go Biological Processes	# UniProt gene families significantly enriched in the infantis cluster in this GO Process / # UniProt gene families significantly enriched in the infantis cluster	# UniProt gene families NOT significantly enriched in the infantis cluster in this GO Process / # UniProt gene families NOT significantly enriched in the infantis cluster	One sided Fisher's Exact Test p-value	UniProt gene families significantly enriched in the infantis cluster in this GO Process	# UniProt gene families significantly depleted in the infantis cluster in this GO Process / # UniProt gene families significantly depleted in the infantis cluster	# UniProt gene families NOT significantly depleted in the infantis cluster in this GO Process / # UniProt gene families NOT significantly depleted in the infantis cluster	One sided Fisher's Exact Test p-value	UniProt gene families significantly depleted in the infantis cluster in this GO Process
nitrogen compound transport GO:0071705	5/277 (1.8%)	4/866 (0.5%)	0.0425606	ABC transporter, permease protein ; Polar amino acid ABC transporter, inner membrane subunit ; Glutamate transport system permease ; Permease protein of ABC transporter for glutamate	3/337 (0.9%)	6/806 (0.7%)	0.523754	ABC transporter permease ; Amino acid ABC transporter permease ; Amino acid ABC transporter membrane protein 1, PAAT family (TC 3.A.1.3.-)
amino acid catabolic process GO:0009063	3/277 (1.1%)	0/866 (0.0%)	0.0141164	L-fuconate dehydratase (EC 4.2.1.68) ; Mandelate racemase (Starvation-sensing protein RspA)	0/337 (0.0%)	3/806 (0.4%)	1
phosphorelay signal transduction system GO:0000160	14/277 (5.1%)	12/866 (1.4%)	0.000962892	Two component transcriptional regulator, LuxR family (EC 3.1.1.61) ; Winged helix family two component transcriptional regulator ; Two-component response regulator ; Response regulator (Response regulator protein VraR) (Transcriptional regulator, LuxR family) (Two-component response regulator) ; DNA-binding response regulator ; DNA-binding response regulator (Two-component response regulator) ; Response regulator of two component system ; Two component transcriptional regulator, LuxR family ; Transcriptional regulator, LuxR family	3/337 (0.9%)	23/806 (2.9%)	0.992704	LuxR family transcriptional regulator ; LuxR family transcriptional regulator (Transcriptional regulatory protein) (Transcriptional regulatory protein LiaR) ; Response regulator
riboflavin biosynthetic process GO:0009231	3/277 (1.1%)	0/866 (0.0%)	0.0141164	Riboflavin biosynthesis protein RibD [Includes: Diaminohydroxyphosphoribosylaminopyrimidine deaminase (DRAP deaminase) (EC 3.5.4.26) (Riboflavin-specific deaminase); 5-amino-6-(5-phosphoribosylamino)uracil reductase (EC 1.1.1.193) (HTP reductase)] ; Riboflavin biosynthesis protein RibBA [Includes: 3,4-dihydroxy-2-butanone 4-phosphate synthase (DHBP synthase) (EC 4.1.99.12); GTP cyclohydrolase-2 (EC 3.5.4.25) (GTP cyclohydrolase II)] ; 6,7-dimethyl-8-ribityllumazine synthase (DMRL synthase) (LS) (Lumazine synthase) (EC 2.5.1.78)	0/337 (0.0%)	3/806 (0.4%)	1
lipid metabolic process GO:0006629	4/277 (1.4%)	1/866 (0.1%)	0.0137115	Glycerophosphoryl diester phosphodiesterase	1/337 (0.3%)	4/806 (0.5%)	0.82628	Possible phosphodiesterase
phosphate ion transport GO:0006817	3/277 (1.1%)	1/866 (0.1%)	0.0462869	Phosphate transporter ; PhoU-like domain protein	1/337 (0.3%)	3/806 (0.4%)	0.753283	Phosphate transporter family protein
carbohydrate transport GO:0008643	7/277 (2.5%)	32/866 (3.7%)	0.871385	MalF-type ABC sugar transport systems permease component ; MFS transporter ; MalE-type ABC sugar transport system periplasmic component ; Sugar transporter ; Na-galactoside symporter ; Sugar (Glycoside-Pentoside-Hexuronide) transporter	22/337 (6.5%)	17/806 (2.1%)	0.000324441	Fructose import permease protein FruF ; Fructose import binding protein FruE ; Fructose import ATP-binding protein FruK (EC 7.5.2.-) ; Fructose import permease protein FruG ; MalE-type ABC sugar transport system periplasmic component ; MFS transporter (Major facilitator superfamily MFS_1) (Membrane protein) (Putative membrane spanning protein MFS member) (Sugar transporter) ; ABC transporter permease (ABC-type sugar transport system, permease component) (Permease protein of ABC transporter system for sugars) (Sugar ABC transporter permease) ; ABC sugar transport system, periplasmic component (ABC transporter substrate-binding protein) (Extracellular solute-binding protein) (Extracellular solute-binding protein, family 1) (Solute-binding protein of ABC transporter system for sugars) ; ABC-type sugar transport system, permease component ; ABC-type sugar transport system permease component ; Galactoside symporter (Galactoside transport protein) ; ABC-type sugar transport system, auxiliary component (D-lyxose/D-mannose family sugar isomerase) (Sugar ABC transporter) ; ABC-type sugar transport system periplasmic component (Bacterial extracellular solute-binding protein) (Sugar ABC superfamily ATP binding cassette transporter, permease protein) (Sugar ABC transporter substrate-binding protein) (Sugars ABC transporter substrate-binding protein) ; Member of MFS transporter ; Sugar transport system permease protein ; MalG-type ABC sugar transport system permease component ; Galactoside transport protein ; Abc-type sugar transport system permease component ; Solute-binding protein of the ABC-type sugar transport system
peptidoglycan catabolic process GO:0009253	0/277 (0.0%)	10/866 (1.2%)	1		6/337 (1.8%)	4/806 (0.5%)	0.0429473	Glycoside hydrolase ; N-acetylmuramoyl-L-alanine amidase ; Lysozyme (EC 3.2.1.17) ; N-acetylmuramoyl-L-alanine amidase domain-containing protein
L-arabinose metabolic process GO:0046373	0/277 (0.0%)	7/866 (0.8%)	1		5/337 (1.5%)	2/806 (0.2%)	0.026317	Alpha-N-arabinofuranosidase 1 (EC 3.2.1.55) ; Alpha-L-arabinofuranosidase ; Alpha-L-arabinofuranosidase (EC 3.2.1.55) ; Exo-alpha-(1->6)-L-arabinofuranosidase (ABF) (EC 3.2.1.-) ; Intracellular exo-alpha-(1->5)-L-arabinofuranosidase (ABF) (EC 3.2.1.55) (Intracellular arabinan exo-alpha-(1->5)-L-arabinosidase) (Arabinosidase)
polysaccharide catabolic process GO:0000272	0/277 (0.0%)	3/866 (0.3%)	1		3/337 (0.9%)	0/806 (0.0%)	0.0254692	Glycosyl hydrolase family 43 ; Non-reducing end beta-L-arabinofuranosidase (EC 3.2.1.185) (Beta-L-arabinofuranosidase) (Beta-AFase) ; Beta-L-arabinobiosidase (EC 3.2.1.187) (Arabinofuranosyl(3)-Hyp beta-L-arabinobiosidase)
transmembrane transport GO:0055085	47/277 (17.0%)	112/866 (12.9%)	0.0579056	Binding-protein-dependent transport systems inner membrane component ; ABC transporter permease subunit (Carbohydrate ABC transporter permease) (Sugar ABC transporter permease) ; ABC transporter (EC 3.6.3.28) ; ABC transporter permease (Sugar ABC transporter, permease protein) ; MalF-type ABC sugar transport systems permease component ; ABC transporter, substrate-binding protein ; ABC transporter, permease protein (Carbohydrate ABC transporter permease) (Lactose transport system permease protein LacG) ; ABC transporter permease component ; Binding-protein-dependent transport systems inner membrane component (Lactose transport system permease protein LacF) (Sugar ABC transporter permease) ; Peptide ABC transporter permease ; Transporter, auxin efflux carrier family protein ; ABC transporter, permease protein ; ABC transporter permease ; Carbohydrate ABC transporter permease (Thiamine ABC transporter ATP-binding protein) ; Sugar ABC transporter permease ; ABC transporter permease (Sugar ABC transporter permease) (sn-glycerol-3-phosphate transport system permease protein UgpA) ; ABC transporter substrate-binding protein ; Extracellular solute-binding protein, family 1 ; Extracellular solute-binding protein, family 5 ; Oligopeptide/dipeptide ABC transporter, ATPase subunit ; Amino acid permease-associated region ; Phosphonate ABC transporter, periplasmic phosphonate-binding protein ; Binding-protein-dependent transport system inner membrane component	40/337 (11.9%)	119/806 (14.8%)	0.918158	Sugar permease of ABC transporter system ; ABC transporter substrate-binding protein ; ABC transporter permease (ABC-type sugar transport system, permease component) (Permease protein of ABC transporter system for sugars) (Sugar ABC transporter permease) ; Sugar ABC superfamily ATP binding cassette transporter, membrane protein ; ABC-type sugar transport system, permease component ; ABC-type sugar transport system permease component ; ABC transporter permease (Carbohydrate ABC transporter permease) (Thiamine ABC transporter ATP-binding protein) (Trehalose transport system permease protein SugB) ; ABC transporter permease (Permease protein of ABC transporter system for sugars) (Sugar ABC transporter, permease protein) ; ABC transporter permease (ABC transporter, permease protein) (Binding-protein-dependent transport system inner membrane component) (Sugar ABC transporter permease) ; Transporter (Transporter, auxin efflux carrier family protein) ; ABC transporter, substrate-binding protein, family 5 ; ABC transporter permease ; ABC transporter permease (ABC transporter permease subunit) ; APC family amino acid-polyamine-organocation transporter ; Permease protein of ABC transporter system for peptides ; ABC transporter permease protein (ABC transporter, permease protein) (Carbohydrate ABC transporter permease) ; ABC transporter extracellular substrate binding protein (ABC transporter, extracellular substrate binding protein) (Extracellular solute-binding protein) ; ABC transporter permease protein ; Sugar transport system permease protein ; Carbohydrate ABC transporter permease ; MalG-type ABC sugar transport system permease component ; ABC-type dipeptide/oligopeptide/nickel transport systems permease component ; ABC-type transport systems ATPase component ; ABC transporter, solute-binding protein ; ABC transporter, permease protein ; Transporter, YbiR family ; Carbohydrate ABC transporter membrane protein 1, CUT1 family (TC 3.A.1.1.-) ; Carbohydrate ABC transporter membrane protein 2, CUT1 family (TC 3.A.1.1.-) ; Abc-type sugar transport system permease component ; GalD ; ABC transmembrane type-1 domain-containing protein
metabolic process GO:0008152	1/277 (0.4%)	6/866 (0.7%)	0.857525	Exo-alpha-sialidase (EC 3.2.1.18)	3/337 (0.9%)	4/806 (0.5%)	0.341019	Exo-beta-1,3-galactanase (EC 3.2.1.145) ; Endo-alpha-N-acetylgalactosaminidase (EC 3.2.1.97) ; Arabinogalactan endo-beta-1,4-galactanase (EC 3.2.1.89)
carbohydrate metabolic process GO:0005975	17/277 (6.1%)	106/866 (12.2%)	0.999096	Family 20 glycoside hydrolase (EC 3.2.1.52) ; Putative N-acetylmannosamine-6-phosphate 2-epimerase (EC 5.1.3.9) (ManNAc-6-P epimerase) ; beta-galactosidase (EC 3.2.1.23) ; Uncharacterized protein conserved in bacteria (DUF2194) ; Collagen-binding protein ; Uncharacterized protein ; Ig domain-containing protein ; N-acyl-D-glucosamine 2-epimerase ; Glycosyl hydrolase family 95 N-terminal domain-containing protein ; Alpha-1,3/4-fucosidase, putative ; Glycoside hydrolase, family 20 ; Carbohydrate kinase, FGGY ; Endo-beta-N-acetylglucosaminidase (EC 3.2.1.96) (Endoglycosidase BI-1) (EndoBI-1) ; Uncharacterized conserved protein UCP028846 ; Putative glucose-6-phosphate 1-epimerase (EC 5.1.3.15) ; Glycoside hydrolase family 2 catalytic domain-containing protein	44/337 (13.1%)	79/806 (9.8%)	0.0665664	Glycosyl hydrolase ; Alpha-N-arabinofuranosidase (EC 3.2.1.55) ; Glycoside hydrolase (EC 3.2.1.99) ; Endo-1,5-alpha-L-arabinosidase (EC 3.2.1.99) ; Beta-glucosidase (EC 3.2.1.21) ; Beta-galactosidase ; Uncharacterized protein ; Alpha-glucosidase ; Alpha-arabinofuranosidase (Beta-xylosidase-like protein) ; Glycosyl hydrolase, family 43 ; Acetyl-CoA carboxylase (Glycosyl hydrolase) ; Beta-1,4-xylosidase (EC 3.2.1.37) ; Cell surface protein (Fimbrial subunit) (LPXTG cell wall anchor domain-containing protein) ; Beta-xylosidase ; Putative glucose-6-phosphate 1-epimerase (EC 5.1.3.15) ; Alpha-amylase ; beta-galactosidase (EC 3.2.1.23) ; Glycosyl hydrolase family 43 ; Amylosucrase ; Beta-glucosidase ; Cell surface protein ; Alpha-galactosidase ; N-acetylglucosamine-6-phosphate deacetylase (EC 3.5.1.25) ; LPXTG-motif cell wall anchor domain protein ; Carbohydrate kinase, FGGY family protein ; Glycosyl hydrolase family 20, catalytic domain protein ; Gram-positive signal peptide protein, YSIRK family ; Glycoside hydrolase family 127 protein ; Cna protein B-type domain protein ; Glycosyl hydrolase family 2, TIM barrel domain protein ; Glycosyl hydrolase, family 31 (EC 3.2.1.-) ; Alpha-glucosidases, family 31 of glycosyl hydrolases ; Beta-glucosidase-related glycosidases (EC 3.2.1.21) ; Alpha-galactosidase (EC 3.2.1.22) (Melibiase) ; Galactose-1-phosphate uridylyltransferase (Gal-1-P uridylyltransferase) (EC 2.7.7.12) (UDP-glucose--hexose-1-phosphate uridylyltransferase) ; Gluconokinase (EC 2.7.1.12) ; Big-1 domain-containing protein ; Glycosyl hydrolases 43 family protein (EC 3.2.1.37) ; Glycoside hydrolase, family 3 (EC 3.2.1.21) ; Fibronectin type-III domain-containing protein
DNA integration GO:0015074	8/277 (2.9%)	83/866 (9.6%)	0.999978	Transposase ; Phage integrase ; Resolvase ; Phage integrase family protein ; Integrase, catalytic region ; Riorf48 protein	22/337 (6.5%)	69/806 (8.6%)	0.901049	Phage integrase (Site-specific integrase) ; Integrase ; Phage integrase ; Integrase catalytic region (OrfAB protein) ; Integrase catalytic region ; Transposase ; Site-specific recombinase, phage integrase family ; Phage integrase family protein ; Site-specific integrase ; Phage integrase SAM-like domain protein ; Site-specific recombinase XerD ; Integrase catalytic domain-containing protein ; Site-specific recombinase, phage integrase family protein
DNA recombination GO:0006310	8/277 (2.9%)	49/866 (5.7%)	0.982221	Phage integrase ; Phage integrase family protein ; Transposase, IS605 OrfB family ; DNA repair protein RecO (Recombination protein O) ; Holliday junction branch migration complex subunit RuvA	20/337 (5.9%)	37/806 (4.6%)	0.209167	Phage integrase (Site-specific integrase) ; Integrase ; Phage integrase ; Site-specific recombinase, phage integrase family ; Phage integrase family protein ; Transposase ; Phage protein ; RusA family crossover junction endodeoxyribonuclease ; Site-specific integrase ; DNA repair protein RecO (Recombination protein O) ; Holliday junction branch migration complex subunit RuvA ; Phage integrase SAM-like domain protein ; Site-specific recombinase XerD ; Site-specific recombinase, phage integrase family protein
regulation of DNA-templated transcription GO:0006355	38/277 (13.7%)	89/866 (10.3%)	0.0719452	Two component transcriptional regulator, LuxR family (EC 3.1.1.61) ; Winged helix family two component transcriptional regulator ; Chromosome partitioning ATPase ; Addiction module antitoxin, RelB/DinJ family (Damage-inducible protein J) (RelB antitoxin) (Type II toxin-antitoxin system RelB/DinJ family antitoxin) ; Addiction module antitoxin, RelB/DinJ family (Translation repressor RelB) ; Two-component response regulator ; Transcriptional regulator ; LacI family DNA-binding transcriptional regulator (LacI family transcriptional regulator) (Transcriptional regulator LacI family) (Transcriptional regulator LacI family protein) ; Response regulator (Response regulator protein VraR) (Transcriptional regulator, LuxR family) (Two-component response regulator) ; DNA-binding response regulator ; LacI family transcriptional regulator ; LacI family transcriptional regulator (Lactose operon repressor) ; MerR family DNA-binding transcriptional regulator (MerR family regulatory protein) (Transcriptional regulator) ; Transcription antiterminator, BglG family ; DNA-binding response regulator (Two-component response regulator) ; Response regulator of two component system ; Regulatory protein, LacI ; Two component transcriptional regulator, LuxR family ; Periplasmic binding protein/LacI transcriptional regulator ; RelB antitoxin ; Ribbon-helix-helix protein CopG domain-containing protein ; Transcriptional regulator, LuxR family ; Addiction module antitoxin, RelB/DinJ family ; Sugar-binding domain protein ; LacI family Bacterial regulatory protein ; Transcriptional regulator LacI/GalR-like sensor domain-containing protein	32/337 (9.5%)	95/806 (11.8%)	0.891278	IclR family transcriptional regulator ; LuxR family transcriptional regulator ; LacI family transcriptional regulator (Transcriptional regulator, LacI family, non-functional as N-terminal HTH region is missing) ; DNA-damage-inducible protein J (Type II toxin-antitoxin system antitoxin, RelB/DinJ family) ; LacI family transcription regulator ; LuxR family transcriptional regulator (Transcriptional regulatory protein) (Transcriptional regulatory protein LiaR) ; LacI family transcriptional regulator ; Transcriptional regulator LacI family ; LacI family DNA-binding transcriptional regulator ; LacI-type response repressor ; LacR-type transcription regulator ; RbsR-type transcription regulator/Ribose operon repressor ; Transcriptional regulator, LacI family ; Addiction module antitoxin, RelB/DinJ family ; Uncharacterized protein ; Transcriptional regulators ; Transcriptional antiterminator, BglG family ; Regulatory protein, IclR ; Regulatory protein ; Transcriptional regulator ; LacI family transcriptional regulator (ScrR) (Transcriptional regulator, LacI family) ; Response regulator ; Possible IclR-type transcriptional regulator ; IclR-type transcriptional regulator ; Bacterial regulatory s, lacI family protein ; LacI-type transcriptional regulator
biosynthetic process GO:0009058	2/277 (0.7%)	3/866 (0.3%)	0.351014	Aminotransferase (EC 2.6.1.-) ; Aminotransferase, class I and II	3/337 (0.9%)	2/806 (0.2%)	0.155851	Aminotransferase class I/classII domain-containing protein ; Aminotransferase (EC 2.6.1.-) ; Aspartate/tyrosine/aromatic aminotransferase (EC 2.6.1.-)
RNA processing GO:0006396	0/277 (0.0%)	2/866 (0.2%)	1		1/337 (0.3%)	1/806 (0.1%)	0.502929	Ribonuclease G
cell wall macromolecule catabolic process GO:0016998	0/277 (0.0%)	5/866 (0.6%)	1		3/337 (0.9%)	2/806 (0.2%)	0.155851	Glycoside hydrolase ; Lysozyme (EC 3.2.1.17)
extracellular polysaccharide biosynthetic process GO:0045226	1/277 (0.4%)	5/866 (0.6%)	0.811635	Chain length determinant protein	4/337 (1.2%)	2/806 (0.2%)	0.0659365	Glucose-1-phosphate thymidylyltransferase (EC 2.7.7.24) ; Capsular exopolysaccharide family domain protein ; Tyrosine kinase (EC 2.7.10.2)
carbohydrate catabolic process GO:0016052	3/277 (1.1%)	4/866 (0.5%)	0.227375	L-fuconate dehydratase (EC 4.2.1.68) ; Glycoside hydrolase family 2, sugar binding	3/337 (0.9%)	4/806 (0.5%)	0.341019	Alpha-galactosidase (Glycoside hydrolase clan GH-D) ; Alpha-galactosidase ; Beta-galactosidase (EC 3.2.1.23) (Lactase)
monosaccharide metabolic process GO:0005996	2/277 (0.7%)	1/866 (0.1%)	0.147478	D-ribose pyranase (EC 5.4.99.62)	0/337 (0.0%)	3/806 (0.4%)	1
D-alanine biosynthetic process GO:0030632	0/277 (0.0%)	2/866 (0.2%)	1		1/337 (0.3%)	1/806 (0.1%)	0.502929	Alanine racemase (EC 5.1.1.1)
'de novo' IMP biosynthetic process GO:0006189	1/277 (0.4%)	1/866 (0.1%)	0.426119	Amidophosphoribosyltransferase (ATase) (EC 2.4.2.14) (Glutamine phosphoribosylpyrophosphate amidotransferase) (GPATase)	1/337 (0.3%)	1/806 (0.1%)	0.502929	Amidophosphoribosyltransferase (ATase) (EC 2.4.2.14) (Glutamine phosphoribosylpyrophosphate amidotransferase) (GPATase)
glutamine metabolic process GO:0006541	2/277 (0.7%)	4/866 (0.5%)	0.448032	Amidophosphoribosyltransferase (ATase) (EC 2.4.2.14) (Glutamine phosphoribosylpyrophosphate amidotransferase) (GPATase) ; Amidotransferase	2/337 (0.6%)	4/806 (0.5%)	0.569058	Peptidase C26 (EC 3.5.1.94) ; Amidophosphoribosyltransferase (ATase) (EC 2.4.2.14) (Glutamine phosphoribosylpyrophosphate amidotransferase) (GPATase)
purine nucleobase biosynthetic process GO:0009113	1/277 (0.4%)	1/866 (0.1%)	0.426119	Amidophosphoribosyltransferase (ATase) (EC 2.4.2.14) (Glutamine phosphoribosylpyrophosphate amidotransferase) (GPATase)	1/337 (0.3%)	1/806 (0.1%)	0.502929	Amidophosphoribosyltransferase (ATase) (EC 2.4.2.14) (Glutamine phosphoribosylpyrophosphate amidotransferase) (GPATase)
glutamate biosynthetic process GO:0006537	0/277 (0.0%)	2/866 (0.2%)	1		1/337 (0.3%)	1/806 (0.1%)	0.502929	Dihydropyrimidine dehydrogenase subunit A (EC 1.4.1.13)
proteolysis GO:0006508	7/277 (2.5%)	33/866 (3.8%)	0.888198	Dipeptidase E (EC 3.4.13.21) ; Pyrrolidone-carboxylate peptidase (EC 3.4.19.3) (5-oxoprolyl-peptidase) (Pyroglutamyl-peptidase I) (PGP-I) (Pyrase) ; Protease II ; Abasic site processing protein (EC 3.4.-.-) ; Peptidase S9, prolyl oligopeptidase active site domain protein ; Dipeptidase (EC 3.4.-.-) ; Prolyl aminopeptidase 2. Serine peptidase. MEROPS family S33 (EC 3.4.11.5)	9/337 (2.7%)	31/806 (3.8%)	0.879548	Zn-dependent protease ; ATP-dependent Lon protease ; ATP-dependent Zn protease ; Dipeptidase (EC 3.4.-.-) ; Peptidase S51 ; Dipeptidyl aminopeptidase/acylaminoacyl-peptidase ; Intracellular protease, PfpI family ; Caudovirus prohead protease / phage capsid family multi-domain protein ; Aminopeptidase
phosphorylation GO:0016310	13/277 (4.7%)	25/866 (2.9%)	0.105106	tRNA threonylcarbamoyladenosine biosynthesis protein TsaE (t(6)A37 threonylcarbamoyladenosine biosynthesis protein TsaE) ; Dephospho-CoA kinase (EC 2.7.1.24) (Dephosphocoenzyme A kinase) ; PTS N-acetylglucosamine transporter subunit IIABC (PTS system N-acetylglucosamine-specific EIICBA component) (PTS system N-acetylglucosamine-specific IIBC component) (PTS system, N-acetylglucosamine-specific IIBC component) ; Aspartokinase (EC 2.7.2.4) ; PTS system fructose/glucose-specific IIABC component ; Histidine kinase ; Signal transduction histidine kinase ; Carbohydrate kinase, FGGY ; 6-phosphogluconate dehydrogenase, decarboxylating (EC 1.1.1.44) ; Signal transduction histidine kinase-like protein ; Type III pantothenate kinase (EC 2.7.1.33) (PanK-III) (Pantothenic acid kinase) ; Chain length determinant protein ; Uridine kinase	11/337 (3.3%)	27/806 (3.3%)	0.59176	Histidine kinase ; Signal transduction histidine kinase-like protein ; Phosphoenolpyruvate-protein phosphotransferase (EC 2.7.3.9) (Phosphotransferase system, enzyme I) ; Type III pantothenate kinase (EC 2.7.1.33) (PanK-III) (Pantothenic acid kinase) ; Carbohydrate kinase, FGGY family protein ; Phosphotransferase system, EIIC ; Aspartokinase (EC 2.7.2.4) ; Gluconokinase (EC 2.7.1.12) ; Dephospho-CoA kinase (EC 2.7.1.24) (Dephosphocoenzyme A kinase) ; Capsular exopolysaccharide family domain protein ; Tyrosine kinase (EC 2.7.10.2)
tRNA threonylcarbamoyladenosine modification GO:0002949	2/277 (0.7%)	1/866 (0.1%)	0.147478	tRNA threonylcarbamoyladenosine biosynthesis protein TsaE (t(6)A37 threonylcarbamoyladenosine biosynthesis protein TsaE) ; Gcp-like domain-containing protein	1/337 (0.3%)	2/806 (0.2%)	0.649741	tRNA (Adenosine(37)-N6)-threonylcarbamoyltransferase complex dimerization subunit type 1 TsaB
glycolytic process GO:0006096	2/277 (0.7%)	2/866 (0.2%)	0.248669	Fructose-bisphosphate aldolase (EC 4.1.2.13) (Fructose-1,6-bisphosphate aldolase) ; Glucokinase (EC 2.7.1.2) (Glucose kinase)	2/337 (0.6%)	2/806 (0.2%)	0.339117	Enolase (EC 4.2.1.11) (2-phospho-D-glycerate hydro-lyase) (2-phosphoglycerate dehydratase) ; Glucokinase (EC 2.7.1.2) (Glucose kinase)
'de novo' pyrimidine nucleobase biosynthetic process GO:0006207	2/277 (0.7%)	2/866 (0.2%)	0.248669	Orotidine 5'-phosphate decarboxylase (EC 4.1.1.23) (OMP decarboxylase) ; Dihydroorotate oxidase	1/337 (0.3%)	3/806 (0.4%)	0.753283	Dihydroorotate oxidase
'de novo' UMP biosynthetic process GO:0044205	1/277 (0.4%)	3/866 (0.3%)	0.67103	Orotidine 5'-phosphate decarboxylase (EC 4.1.1.23) (OMP decarboxylase)	0/337 (0.0%)	4/806 (0.5%)	1
arginine biosynthetic process GO:0006526	1/277 (0.4%)	4/866 (0.5%)	0.751034	Argininosuccinate synthase (EC 6.3.4.5) (Citrulline--aspartate ligase)	1/337 (0.3%)	4/806 (0.5%)	0.82628	Argininosuccinate synthase (EC 6.3.4.5) (Citrulline--aspartate ligase)
amino acid transport GO:0006865	3/277 (1.1%)	3/866 (0.3%)	0.15698	Extracellular ligand-binding receptor ; Amino acid permease-associated region ; Ligand-binding protein, receptor family (Receptor family ligand binding protein)	1/337 (0.3%)	5/806 (0.6%)	0.877724	APC family amino acid-polyamine-organocation transporter
lipid catabolic process GO:0016042	0/277 (0.0%)	1/866 (0.1%)	1		0/337 (0.0%)	1/806 (0.1%)	1
protein phosphorylation GO:0006468	2/277 (0.7%)	4/866 (0.5%)	0.448032	Lanthionine synthetase C family protein ; non-specific serine/threonine protein kinase (EC 2.7.11.1)	2/337 (0.6%)	4/806 (0.5%)	0.569058	Serine/threonine protein kinase with PASTA domain ; non-specific serine/threonine protein kinase (EC 2.7.11.1)
cysteine metabolic process GO:0006534	0/277 (0.0%)	1/866 (0.1%)	1		0/337 (0.0%)	1/806 (0.1%)	1
nitrogen compound metabolic process GO:0006807	3/277 (1.1%)	15/866 (1.7%)	0.850397	Urease accessory protein UreF ; Urease accessory protein UreD ; Urease accessory protein UreG	2/337 (0.6%)	16/806 (2.0%)	0.984741	Amidohydrolase (Amidohydrolase-like protein) ; CN hydrolase domain-containing protein
protein folding GO:0006457	1/277 (0.4%)	3/866 (0.3%)	0.67103	Urease accessory protein UreE	1/337 (0.3%)	3/806 (0.4%)	0.753283	Protein GrpE (HSP-70 cofactor)
transition metal ion transport GO:0000041	0/277 (0.0%)	1/866 (0.1%)	1		0/337 (0.0%)	1/806 (0.1%)	1
fatty acid biosynthetic process GO:0006633	1/277 (0.4%)	1/866 (0.1%)	0.426119	Fatty acid synthase (EC 1.1.1.100, EC 2.3.1.41, EC 2.3.1.86)	1/337 (0.3%)	1/806 (0.1%)	0.502929	(Acyl-carrier-protein) S-malonyltransferase (EC 1.1.1.100, EC 1.3.1.9, EC 2.3.1.38, EC 2.3.1.39, EC 2.3.1.41, EC 4.2.1.59)
translation GO:0006412	7/277 (2.5%)	9/866 (1.0%)	0.0674446	50S ribosomal protein L28 ; 50S ribosomal protein L33 ; 50S ribosomal protein L32 ; 50S ribosomal protein L36 ; 50S ribosomal protein L21 ; 50S ribosomal protein L31 type B ; Ribosomal protein S16	0/337 (0.0%)	16/806 (2.0%)	1
cellular biosynthetic process GO:0044249	2/277 (0.7%)	8/866 (0.9%)	0.739517	Capsular polysaccharide biosynthesis protein (Glycosyltransferase EpsF (EC 2.4.-.-)) ; Glycosyltransferase (Glycosyltransferase EpsF (EC 2.4.-.-))	2/337 (0.6%)	8/806 (1.0%)	0.843665	Glycosyl transferase group 1 WefN (Glycosyltransferase) (Glycosyltransferase family 4 protein) ; Glycosyl transferase family 1 (Glycosyl transferase group 1)
organic substance biosynthetic process GO:1901576	2/277 (0.7%)	8/866 (0.9%)	0.739517	Capsular polysaccharide biosynthesis protein (Glycosyltransferase EpsF (EC 2.4.-.-)) ; Glycosyltransferase (Glycosyltransferase EpsF (EC 2.4.-.-))	2/337 (0.6%)	8/806 (1.0%)	0.843665	Glycosyl transferase group 1 WefN (Glycosyltransferase) (Glycosyltransferase family 4 protein) ; Glycosyl transferase family 1 (Glycosyl transferase group 1)
transposition, DNA-mediated GO:0006313	8/277 (2.9%)	21/866 (2.4%)	0.404646	Transposase, Mutator family protein ; Transposase ; Mutator family transposase ; Transposase IS116/IS110/IS902 family protein ; Transposase for IS3509a	5/337 (1.5%)	24/806 (3.0%)	0.958991	Transposase ; Mutator family transposase ; Transposase IS200-like protein
beta-lactam antibiotic catabolic process GO:0030655	0/277 (0.0%)	4/866 (0.5%)	1		0/337 (0.0%)	4/806 (0.5%)	1
N-acetylglucosamine metabolic process GO:0006044	0/277 (0.0%)	3/866 (0.3%)	1		1/337 (0.3%)	2/806 (0.2%)	0.649741	N-acetylglucosamine-6-phosphate deacetylase (EC 3.5.1.25)
peptide transport GO:0015833	4/277 (1.4%)	3/866 (0.3%)	0.06312	Oligopeptide/dipeptide ABC transporter ATPase (EC 3.6.3.24) ; ABC transporter (EC 3.6.3.24) ; Oligopeptide/dipeptide ABC transporter, ATPase subunit ; ABC transporter related	0/337 (0.0%)	7/806 (0.9%)	1
protein modification process GO:0036211	0/277 (0.0%)	3/866 (0.3%)	1		1/337 (0.3%)	2/806 (0.2%)	0.649741	Protein NrdI
response to oxidative stress GO:0006979	0/277 (0.0%)	1/866 (0.1%)	1		0/337 (0.0%)	1/806 (0.1%)	1
peptidyl-glutamine methylation GO:0018364	0/277 (0.0%)	3/866 (0.3%)	1		1/337 (0.3%)	2/806 (0.2%)	0.649741	Release factor glutamine methyltransferase (RF MTase) (EC 2.1.1.297) (N5-glutamine methyltransferase PrmC) (Protein-(glutamine-N5) MTase PrmC) (Protein-glutamine N-methyltransferase PrmC)
pentose-phosphate shunt GO:0006098	1/277 (0.4%)	2/866 (0.2%)	0.56544	6-phosphogluconate dehydrogenase, decarboxylating (EC 1.1.1.44)	0/337 (0.0%)	3/806 (0.4%)	1
polysaccharide biosynthetic process GO:0000271	1/277 (0.4%)	6/866 (0.7%)	0.857525	Polysaccharide synthesis protein GtrA	3/337 (0.9%)	4/806 (0.5%)	0.341019	UDP-glucose 6-dehydrogenase (EC 1.1.1.22) ; Predicted membrane protein
carbon utilization GO:0015976	1/277 (0.4%)	1/866 (0.1%)	0.426119	carbonic anhydrase (EC 4.2.1.1)	1/337 (0.3%)	1/806 (0.1%)	0.502929	carbonic anhydrase (EC 4.2.1.1)
division septum assembly GO:0000917	1/277 (0.4%)	2/866 (0.2%)	0.56544	Cell division protein FtsZ	1/337 (0.3%)	2/806 (0.2%)	0.649741	Cell division protein FtsZ
FtsZ-dependent cytokinesis GO:0043093	1/277 (0.4%)	2/866 (0.2%)	0.56544	Cell division protein FtsZ	1/337 (0.3%)	2/806 (0.2%)	0.649741	Cell division protein FtsZ
protein polymerization GO:0051258	1/277 (0.4%)	2/866 (0.2%)	0.56544	Cell division protein FtsZ	1/337 (0.3%)	2/806 (0.2%)	0.649741	Cell division protein FtsZ
bioluminescence GO:0008218	0/277 (0.0%)	2/866 (0.2%)	1		0/337 (0.0%)	2/806 (0.2%)	1
intracellular protein transmembrane transport GO:0065002	1/277 (0.4%)	2/866 (0.2%)	0.56544	Protein translocase subunit SecE	0/337 (0.0%)	3/806 (0.4%)	1
protein secretion GO:0009306	1/277 (0.4%)	2/866 (0.2%)	0.56544	Protein translocase subunit SecE	0/337 (0.0%)	3/806 (0.4%)	1
protein targeting GO:0006605	1/277 (0.4%)	2/866 (0.2%)	0.56544	Protein translocase subunit SecE	0/337 (0.0%)	3/806 (0.4%)	1
protein transport by the Sec complex GO:0043952	1/277 (0.4%)	2/866 (0.2%)	0.56544	Protein translocase subunit SecE	0/337 (0.0%)	3/806 (0.4%)	1
glycogen catabolic process GO:0005980	0/277 (0.0%)	2/866 (0.2%)	1		2/337 (0.6%)	0/806 (0.0%)	0.0867475	Glycogen debranching protein GlgX (EC 3.2.1.68) ; Glycogen debranching enzyme GlgX (EC 3.2.1.-)
DNA topological change GO:0006265	1/277 (0.4%)	3/866 (0.3%)	0.67103	DNA topoisomerase (ATP-hydrolyzing) (EC 5.6.2.2)	1/337 (0.3%)	3/806 (0.4%)	0.753283	DNA topoisomerase (EC 5.6.2.1) (Omega-protein) (Relaxing enzyme) (Swivelase) (Untwisting enzyme)
asparagine biosynthetic process GO:0006529	1/277 (0.4%)	0/866 (0.0%)	0.242345	Asparagine synthase	0/337 (0.0%)	1/806 (0.1%)	1
chorismate metabolic process GO:0046417	0/277 (0.0%)	2/866 (0.2%)	1		0/337 (0.0%)	2/806 (0.2%)	1
acetoin biosynthetic process GO:0045151	1/277 (0.4%)	0/866 (0.0%)	0.242345	Alpha-acetolactate decarboxylase (EC 4.1.1.5)	0/337 (0.0%)	1/806 (0.1%)	1
DNA replication GO:0006260	1/277 (0.4%)	13/866 (1.5%)	0.979981	DNA polymerase III PolC-type (PolIII)	1/337 (0.3%)	13/806 (1.6%)	0.992731	Single-stranded DNA-binding protein (SSB)
cellular modified amino acid biosynthetic process GO:0042398	1/277 (0.4%)	1/866 (0.1%)	0.426119	Glutamate--cysteine ligase (EC 6.3.2.2)	1/337 (0.3%)	1/806 (0.1%)	0.502929	Glutamate--cysteine ligase (EC 6.3.2.2)
glutathione biosynthetic process GO:0006750	1/277 (0.4%)	1/866 (0.1%)	0.426119	Glutamate--cysteine ligase (EC 6.3.2.2)	1/337 (0.3%)	1/806 (0.1%)	0.502929	Glutamate--cysteine ligase (EC 6.3.2.2)
L-methionine salvage from methylthioadenosine GO:0019509	0/277 (0.0%)	1/866 (0.1%)	1		0/337 (0.0%)	1/806 (0.1%)	1
nucleoside catabolic process GO:0009164	0/277 (0.0%)	1/866 (0.1%)	1		0/337 (0.0%)	1/806 (0.1%)	1
transsulfuration GO:0019346	2/277 (0.7%)	4/866 (0.5%)	0.448032	Cystathionine gamma-synthase (EC 2.5.1.48) ; Cysteine synthase (EC 2.5.1.47)	3/337 (0.9%)	3/806 (0.4%)	0.245766	Cys/Met metabolism PLP-dependent enzyme (EC 2.5.1.49) ; Cystathionine beta-lyases/cystathionine gamma-synthases ; Cystathionine beta-lyase/cystathionine gamma-synthase (EC 2.5.1.48, EC 2.5.1.49)
base-excision repair GO:0006284	2/277 (0.7%)	3/866 (0.3%)	0.351014	Adenine DNA glycosylase (EC 3.2.2.31) ; HhH-GPD family protein	3/337 (0.9%)	2/806 (0.2%)	0.155851	3-methyladenine DNA glycosylase (EC 6.3.5.2) ; Adenine DNA glycosylase (EC 3.2.2.31) ; Endonuclease III (EC 4.2.99.18)
iron-sulfur cluster assembly GO:0016226	0/277 (0.0%)	1/866 (0.1%)	1		1/337 (0.3%)	0/806 (0.0%)	0.294838	Iron-sulfur cluster carrier protein
urea catabolic process GO:0043419	2/277 (0.7%)	2/866 (0.2%)	0.248669	Urease subunit alpha (EC 3.5.1.5) (Urea amidohydrolase subunit alpha) ; urease (EC 3.5.1.5)	0/337 (0.0%)	4/806 (0.5%)	1
response to antibiotic GO:0046677	1/277 (0.4%)	12/866 (1.4%)	0.97348	Transport permease protein	4/337 (1.2%)	9/806 (1.1%)	0.563943	Transport permease protein ; ABC transporter, ATP-binding protein
deoxyribonucleotide catabolic process GO:0009264	0/277 (0.0%)	4/866 (0.5%)	1		0/337 (0.0%)	4/806 (0.5%)	1
tRNA processing GO:0008033	0/277 (0.0%)	1/866 (0.1%)	1		0/337 (0.0%)	1/806 (0.1%)	1
protein transport GO:0015031	0/277 (0.0%)	3/866 (0.3%)	1		2/337 (0.6%)	1/806 (0.1%)	0.209304	Membrane protein insertase YidC (Foldase YidC) (Membrane integrase YidC) (Membrane protein YidC) ; Sec-independent protein secretion pathway components
sodium ion transport GO:0006814	3/277 (1.1%)	4/866 (0.5%)	0.227375	MFS transporter ; Sugar (Glycoside-Pentoside-Hexuronide) transporter	2/337 (0.6%)	5/806 (0.6%)	0.660273	Galactoside symporter (Galactoside transport protein) ; Galactoside transport protein
defense response to virus GO:0051607	4/277 (1.4%)	10/866 (1.2%)	0.451804	CRISPR-associated exonuclease Cas4 (EC 3.1.12.1) ; CRISPR-associated endonuclease Cas1 (EC 3.1.-.-) ; CRISPR-associated helicase Cas3 ; pre-crRNA processing endonuclease (EC 3.1.-.-)	3/337 (0.9%)	11/806 (1.4%)	0.830537	CRISPR-associated endoribonuclease Cas2 (EC 3.1.-.-) ; CRISPR-associated endonuclease Cas1 (CRISPR-associated protein Cas1) ; Restriction endonuclease
maintenance of CRISPR repeat elements GO:0043571	2/277 (0.7%)	10/866 (1.2%)	0.828335	CRISPR-associated endonuclease Cas1 (EC 3.1.-.-) ; pre-crRNA processing endonuclease (EC 3.1.-.-)	2/337 (0.6%)	10/806 (1.2%)	0.910199	CRISPR-associated endoribonuclease Cas2 (EC 3.1.-.-) ; CRISPR-associated endonuclease Cas1 (CRISPR-associated protein Cas1)
macromolecule modification GO:0043412	0/277 (0.0%)	2/866 (0.2%)	1		0/337 (0.0%)	2/806 (0.2%)	1
methylation GO:0032259	1/277 (0.4%)	13/866 (1.5%)	0.979981	SAM-dependent methyltransferase	5/337 (1.5%)	9/806 (1.1%)	0.398693	DNA methylase ; Trans-aconitate 2-methyltransferase (Trans-aconitate methyltransferase (EC 2.1.1.144)) ; 6-O-methylguanine DNA methyltransferase, DNA binding domain ; Glycine/serine hydroxymethyltransferase (EC 2.1.2.1) ; Methyltransferase domain protein
primary metabolic process GO:0044238	0/277 (0.0%)	2/866 (0.2%)	1		0/337 (0.0%)	2/806 (0.2%)	1
transposition GO:0032196	3/277 (1.1%)	13/866 (1.5%)	0.78503	Transposase, IS605 OrfB family	1/337 (0.3%)	15/806 (1.9%)	0.996424	Transposase
negative regulation of DNA-templated transcription GO:0045892	0/277 (0.0%)	1/866 (0.1%)	1		0/337 (0.0%)	1/806 (0.1%)	1
DNA restriction-modification system GO:0009307	1/277 (0.4%)	24/866 (2.8%)	0.999109	Restriction endonuclease R.BbrIII	9/337 (2.7%)	16/806 (2.0%)	0.300977	Restriction endonuclease (Restriction endonuclease EcoRII) ; N-6 DNA Methylase ; Type I restriction enzyme endonuclease subunit (R protein) (EC 3.1.21.3) ; site-specific DNA-methyltransferase (adenine-specific) (EC 2.1.1.72) ; Restriction endonuclease subunit S ; Restriction endonuclease ; DNA (cytosine-5-)-methyltransferase (EC 2.1.1.37)
cell division GO:0051301	3/277 (1.1%)	10/866 (1.2%)	0.64507	Cell division protein Fic ; Adenosine monophosphate-protein transferase SoFic (Cell division protein Fic) (Fic (Filamentation induced by cAMP) family protein) (Filamentation induced by cAMP protein Fic)	2/337 (0.6%)	11/806 (1.4%)	0.932494	Cell division protein Fic
N-acetylmannosamine metabolic process GO:0006051	2/277 (0.7%)	1/866 (0.1%)	0.147478	Putative N-acetylmannosamine-6-phosphate 2-epimerase (EC 5.1.3.9) (ManNAc-6-P epimerase)	0/337 (0.0%)	3/806 (0.4%)	1
N-acetylneuraminate catabolic process GO:0019262	2/277 (0.7%)	2/866 (0.2%)	0.248669	Putative N-acetylmannosamine-6-phosphate 2-epimerase (EC 5.1.3.9) (ManNAc-6-P epimerase)	0/337 (0.0%)	4/806 (0.5%)	1
single-species biofilm formation GO:0044010	1/277 (0.4%)	1/866 (0.1%)	0.426119	Addiction module antitoxin, RelB/DinJ family (Damage-inducible protein J) (RelB antitoxin) (Type II toxin-antitoxin system RelB/DinJ family antitoxin)	0/337 (0.0%)	2/806 (0.2%)	1
DNA replication initiation GO:0006270	0/277 (0.0%)	3/866 (0.3%)	1		1/337 (0.3%)	2/806 (0.2%)	0.649741	Protein involved in initiation of plasmid replication
carbohydrate derivative metabolic process GO:1901135	1/277 (0.4%)	2/866 (0.2%)	0.56544	Transcriptional regulator, RpiR family	1/337 (0.3%)	2/806 (0.2%)	0.649741	SIS domain-containing protein (EC 5.3.1.27) (Sugar isomerase)
IMP biosynthetic process GO:0006188	1/277 (0.4%)	1/866 (0.1%)	0.426119	Adenylosuccinate lyase	1/337 (0.3%)	1/806 (0.1%)	0.502929	Adenylosuccinate lyase
nucleotide-sugar metabolic process GO:0009225	1/277 (0.4%)	3/866 (0.3%)	0.67103	dTDP-glucose 4,6-dehydratase (EC 4.2.1.46)	2/337 (0.6%)	2/806 (0.2%)	0.339117	dTDP-glucose 4,6-dehydratase (EC 4.2.1.46)
creatine biosynthetic process GO:0006601	0/277 (0.0%)	2/866 (0.2%)	1		1/337 (0.3%)	1/806 (0.1%)	0.502929	Amidase (Creatininase)
creatinine catabolic process GO:0006602	0/277 (0.0%)	2/866 (0.2%)	1		1/337 (0.3%)	1/806 (0.1%)	0.502929	Amidase (Creatininase)
DNA-mediated transformation GO:0009294	0/277 (0.0%)	1/866 (0.1%)	1		0/337 (0.0%)	1/806 (0.1%)	1
DNA repair GO:0006281	4/277 (1.4%)	11/866 (1.3%)	0.5115	UMUC domain protein DNA-repair protein ; DNA repair protein RecO (Recombination protein O) ; Holliday junction branch migration complex subunit RuvA ; ABC transporter related	7/337 (2.1%)	8/806 (1.0%)	0.120096	DNA methylase ; 6-O-methylguanine DNA methyltransferase, DNA binding domain ; Phage protein ; RusA family crossover junction endodeoxyribonuclease ; DNA repair protein RecO (Recombination protein O) ; Holliday junction branch migration complex subunit RuvA ; Helix-hairpin-helix DNA-binding motif class 1 domain-containing protein
SOS response GO:0009432	2/277 (0.7%)	3/866 (0.3%)	0.351014	UMUC domain protein DNA-repair protein ; Holliday junction branch migration complex subunit RuvA	2/337 (0.6%)	3/806 (0.4%)	0.461294	DNA methylase ; Holliday junction branch migration complex subunit RuvA
thiamine biosynthetic process GO:0009228	2/277 (0.7%)	3/866 (0.3%)	0.351014	Aminopyrimidine aminohydrolase (EC 3.5.99.2) ; 1-deoxy-D-xylulose-5-phosphate synthase (EC 2.2.1.7)	1/337 (0.3%)	4/806 (0.5%)	0.82628	1-deoxy-D-xylulose-5-phosphate synthase (EC 2.2.1.7)
thiamine diphosphate biosynthetic process GO:0009229	1/277 (0.4%)	2/866 (0.2%)	0.56544	Aminopyrimidine aminohydrolase (EC 3.5.99.2)	0/337 (0.0%)	3/806 (0.4%)	1
carbon fixation GO:0015977	0/277 (0.0%)	1/866 (0.1%)	1		1/337 (0.3%)	0/806 (0.0%)	0.294838	Phosphoenolpyruvate carboxylase
tricarboxylic acid cycle GO:0006099	0/277 (0.0%)	1/866 (0.1%)	1		1/337 (0.3%)	0/806 (0.0%)	0.294838	Phosphoenolpyruvate carboxylase
sphingolipid metabolic process GO:0006665	0/277 (0.0%)	3/866 (0.3%)	1		1/337 (0.3%)	2/806 (0.2%)	0.649741	Glycosyl hydrolases family 30 (O-glycosyl hydrolase, family 30, pseudo-gene)
cell wall modification GO:0042545	0/277 (0.0%)	1/866 (0.1%)	1		1/337 (0.3%)	0/806 (0.0%)	0.294838	Pectinesterase (EC 3.1.1.11)
pectin catabolic process GO:0045490	0/277 (0.0%)	1/866 (0.1%)	1		1/337 (0.3%)	0/806 (0.0%)	0.294838	Pectinesterase (EC 3.1.1.11)
negative regulation of protein adenylylation GO:1900723	1/277 (0.4%)	1/866 (0.1%)	0.426119	Antitoxin VbhA domain-containing protein	0/337 (0.0%)	2/806 (0.2%)	1
nucleobase-containing compound metabolic process GO:0006139	4/277 (1.4%)	5/866 (0.6%)	0.15088	Nucleoside hydrolase ; Inosine/uridine-preferring nucleoside hydrolase ; Purine nucleosidase (EC 3.2.2.1)	2/337 (0.6%)	7/806 (0.9%)	0.795753	Inosine-uridine preferring nucleoside hydrolase (Nucleoside hydrolase) ; Nucleoside hydrolase
organonitrogen compound metabolic process GO:1901564	4/277 (1.4%)	5/866 (0.6%)	0.15088	Nucleoside hydrolase ; Inosine/uridine-preferring nucleoside hydrolase ; Purine nucleosidase (EC 3.2.2.1)	2/337 (0.6%)	7/806 (0.9%)	0.795753	Inosine-uridine preferring nucleoside hydrolase (Nucleoside hydrolase) ; Nucleoside hydrolase
dTDP-rhamnose biosynthetic process GO:0019305	0/277 (0.0%)	4/866 (0.5%)	1		3/337 (0.9%)	1/806 (0.1%)	0.0794908	dTDP-4-dehydrorhamnose reductase (EC 1.1.1.133)
L-phenylalanine biosynthetic process GO:0009094	0/277 (0.0%)	1/866 (0.1%)	1		0/337 (0.0%)	1/806 (0.1%)	1
xylan catabolic process GO:0045493	0/277 (0.0%)	5/866 (0.6%)	1		2/337 (0.6%)	3/806 (0.4%)	0.461294	Endo-14-beta-xylanase ; 1,4-beta-xylanase
nucleotide catabolic process GO:0009166	2/277 (0.7%)	1/866 (0.1%)	0.147478	LPXTG-motif cell wall anchor domain protein ; Metallophosphoesterase	0/337 (0.0%)	3/806 (0.4%)	1
protein flavinylation GO:0017013	1/277 (0.4%)	2/866 (0.2%)	0.56544	FAD:protein FMN transferase (EC 2.7.1.180)	1/337 (0.3%)	2/806 (0.2%)	0.649741	FAD:protein FMN transferase (EC 2.7.1.180)
dephosphorylation GO:0016311	0/277 (0.0%)	1/866 (0.1%)	1		0/337 (0.0%)	1/806 (0.1%)	1
coenzyme A biosynthetic process GO:0015937	3/277 (1.1%)	3/866 (0.3%)	0.15698	Dephospho-CoA kinase (EC 2.7.1.24) (Dephosphocoenzyme A kinase) ; Coenzyme A biosynthesis bifunctional protein CoaBC (DNA/pantothenate metabolism flavoprotein) (Phosphopantothenoylcysteine synthetase/decarboxylase) (PPCS-PPCDC) [Includes: Phosphopantothenoylcysteine decarboxylase (PPC decarboxylase) (PPC-DC) (EC 4.1.1.36) (CoaC); Phosphopantothenate--cysteine ligase (EC 6.3.2.5) (CoaB) (Phosphopantothenoylcysteine synthetase) (PPC synthetase) (PPC-S)] ; Type III pantothenate kinase (EC 2.7.1.33) (PanK-III) (Pantothenic acid kinase)	2/337 (0.6%)	4/806 (0.5%)	0.569058	Type III pantothenate kinase (EC 2.7.1.33) (PanK-III) (Pantothenic acid kinase) ; Dephospho-CoA kinase (EC 2.7.1.24) (Dephosphocoenzyme A kinase)
tryptophan biosynthetic process GO:0000162	1/277 (0.4%)	2/866 (0.2%)	0.56544	Anthranilate phosphoribosyltransferase (EC 2.4.2.18)	2/337 (0.6%)	1/806 (0.1%)	0.209304	N-(5'-phosphoribosyl)anthranilate isomerase (PRAI) (EC 5.3.1.24) ; Anthranilate phosphoribosyltransferase (EC 2.4.2.18)
peptide modification GO:0031179	1/277 (0.4%)	3/866 (0.3%)	0.67103	Lanthionine synthetase C family protein	0/337 (0.0%)	4/806 (0.5%)	1
organic substance metabolic process GO:0071704	1/277 (0.4%)	0/866 (0.0%)	0.242345	Endoglucanase	0/337 (0.0%)	1/806 (0.1%)	1
nucleoside metabolic process GO:0009116	0/277 (0.0%)	1/866 (0.1%)	1		0/337 (0.0%)	1/806 (0.1%)	1
D-ribose catabolic process GO:0019303	1/277 (0.4%)	2/866 (0.2%)	0.56544	Ribokinase (RK) (EC 2.7.1.15)	0/337 (0.0%)	3/806 (0.4%)	1
phospholipid biosynthetic process GO:0008654	1/277 (0.4%)	3/866 (0.3%)	0.67103	CDP-alcohol phosphatidyltransferase family protein (EC 2.7.8.5)	2/337 (0.6%)	2/806 (0.2%)	0.339117	CDP-alcohol phosphatidyltransferase (EC 2.7.8.5) (CDP-diacylglycerol--glycerol-3-phosphate 3-phosphatidyltransferase) ; CDP-diacylglycerol--glycerol-3-phosphate 3-phosphatidyltransferase
one-carbon metabolic process GO:0006730	0/277 (0.0%)	1/866 (0.1%)	1		0/337 (0.0%)	1/806 (0.1%)	1
UDP-glucuronate biosynthetic process GO:0006065	0/277 (0.0%)	3/866 (0.3%)	1		2/337 (0.6%)	1/806 (0.1%)	0.209304	UDP-glucose 6-dehydrogenase (EC 1.1.1.22)
phosphoenolpyruvate-dependent sugar phosphotransferase system GO:0009401	3/277 (1.1%)	2/866 (0.2%)	0.0951499	PTS N-acetylglucosamine transporter subunit IIABC (PTS system N-acetylglucosamine-specific EIICBA component) (PTS system N-acetylglucosamine-specific IIBC component) (PTS system, N-acetylglucosamine-specific IIBC component) ; PTS system fructose/glucose-specific IIABC component ; PTS system, glucose subfamily, IIA subunit (EC 2.7.1.69)	2/337 (0.6%)	3/806 (0.4%)	0.461294	Phosphoenolpyruvate-protein phosphotransferase (EC 2.7.3.9) (Phosphotransferase system, enzyme I) ; Phosphotransferase system, EIIC
fatty acid metabolic process GO:0006631	0/277 (0.0%)	1/866 (0.1%)	1		1/337 (0.3%)	0/806 (0.0%)	0.294838	3-hydroxybutyryl-CoA dehydrogenase
diaminopimelate biosynthetic process GO:0019877	1/277 (0.4%)	1/866 (0.1%)	0.426119	Aspartokinase (EC 2.7.2.4)	1/337 (0.3%)	1/806 (0.1%)	0.502929	Aspartokinase (EC 2.7.2.4)
lysine biosynthetic process via diaminopimelate GO:0009089	1/277 (0.4%)	2/866 (0.2%)	0.56544	Aspartokinase (EC 2.7.2.4)	2/337 (0.6%)	1/806 (0.1%)	0.209304	Aspartokinase (EC 2.7.2.4) ; Uncharacterized protein
threonine biosynthetic process GO:0009088	1/277 (0.4%)	1/866 (0.1%)	0.426119	Aspartokinase (EC 2.7.2.4)	1/337 (0.3%)	1/806 (0.1%)	0.502929	Aspartokinase (EC 2.7.2.4)
glucuronate catabolic process GO:0006064	1/277 (0.4%)	1/866 (0.1%)	0.426119	Uronate isomerase (EC 5.3.1.12)	0/337 (0.0%)	2/806 (0.2%)	1
galactosylceramide catabolic process GO:0006683	0/277 (0.0%)	1/866 (0.1%)	1		0/337 (0.0%)	1/806 (0.1%)	1
regulation of DNA repair GO:0006282	0/277 (0.0%)	1/866 (0.1%)	1		0/337 (0.0%)	1/806 (0.1%)	1
DNA-templated transcription initiation GO:0006352	1/277 (0.4%)	1/866 (0.1%)	0.426119	Sigma-70 region 2	1/337 (0.3%)	1/806 (0.1%)	0.502929	DNA-directed RNA polymerase specialized sigma subunit, sigma24 homolog
nucleotide-excision repair GO:0006289	0/277 (0.0%)	1/866 (0.1%)	1		0/337 (0.0%)	1/806 (0.1%)	1
organic acid phosphorylation GO:0031388	1/277 (0.4%)	2/866 (0.2%)	0.56544	Glycerate kinase (EC 2.7.1.31)	2/337 (0.6%)	1/806 (0.1%)	0.209304	Glycerate kinase ; Glycerate kinase (EC 2.7.1.-)
glutamine biosynthetic process GO:0006542	1/277 (0.4%)	0/866 (0.0%)	0.242345	Uncharacterized protein	0/337 (0.0%)	1/806 (0.1%)	1
D-xylose metabolic process GO:0042732	1/277 (0.4%)	3/866 (0.3%)	0.67103	Xylulose kinase (Xylulokinase) (EC 2.7.1.17)	3/337 (0.9%)	1/806 (0.1%)	0.0794908	Xylose isomerase (EC 5.3.1.5) ; Xylulose kinase (Xylulokinase) (EC 2.7.1.17)
xylulose catabolic process GO:0005998	1/277 (0.4%)	1/866 (0.1%)	0.426119	Xylulose kinase (Xylulokinase) (EC 2.7.1.17)	1/337 (0.3%)	1/806 (0.1%)	0.502929	Xylulose kinase (Xylulokinase) (EC 2.7.1.17)
modulation of process of another organism GO:0035821	0/277 (0.0%)	1/866 (0.1%)	1		1/337 (0.3%)	0/806 (0.0%)	0.294838	Glycoside hydrolase
peptidoglycan biosynthetic process GO:0009252	0/277 (0.0%)	3/866 (0.3%)	1		2/337 (0.6%)	1/806 (0.1%)	0.209304	L,D-transpeptidase (Peptidase) ; YkuD domain-containing protein
polyphosphate biosynthetic process GO:0006799	0/277 (0.0%)	1/866 (0.1%)	1		0/337 (0.0%)	1/806 (0.1%)	1
regulation of translational fidelity GO:0006450	0/277 (0.0%)	2/866 (0.2%)	1		0/337 (0.0%)	2/806 (0.2%)	1
peptide cross-linking GO:0018149	0/277 (0.0%)	2/866 (0.2%)	1		0/337 (0.0%)	2/806 (0.2%)	1
porphyrin-containing compound biosynthetic process GO:0006779	2/277 (0.7%)	1/866 (0.1%)	0.147478	Uroporphyrinogen decarboxylase (URO-D) domain-containing protein ; Heme chaperone HemW	1/337 (0.3%)	2/806 (0.2%)	0.649741	Heme chaperone HemW
cellular response to starvation GO:0009267	0/277 (0.0%)	1/866 (0.1%)	1		1/337 (0.3%)	0/806 (0.0%)	0.294838	Carbon starvation protein CstA
NAD catabolic process GO:0019677	0/277 (0.0%)	1/866 (0.1%)	1		1/337 (0.3%)	0/806 (0.0%)	0.294838	Toll/interleukin-1 receptor domain-containing protein
signal transduction GO:0007165	0/277 (0.0%)	1/866 (0.1%)	1		1/337 (0.3%)	0/806 (0.0%)	0.294838	Toll/interleukin-1 receptor domain-containing protein
menaquinone biosynthetic process GO:0009234	1/277 (0.4%)	3/866 (0.3%)	0.67103	2-succinyl-5-enolpyruvyl-6-hydroxy-3-cyclohexene-1-carboxylate synthase (EC 2.2.1.9) (Putative thiamine pyrophosphate enzyme TPP binding domain protein)	0/337 (0.0%)	4/806 (0.5%)	1
DNA methylation GO:0006306	0/277 (0.0%)	2/866 (0.2%)	1		1/337 (0.3%)	1/806 (0.1%)	0.502929	N-6 DNA Methylase
proteoglycan biosynthetic process GO:0030166	0/277 (0.0%)	3/866 (0.3%)	1		1/337 (0.3%)	2/806 (0.2%)	0.649741	Core-2/I-Branching enzyme
intein-mediated protein splicing GO:0016539	0/277 (0.0%)	1/866 (0.1%)	1		0/337 (0.0%)	1/806 (0.1%)	1
cell wall macromolecule biosynthetic process GO:0044038	0/277 (0.0%)	2/866 (0.2%)	1		0/337 (0.0%)	2/806 (0.2%)	1
signal peptide processing GO:0006465	0/277 (0.0%)	1/866 (0.1%)	1		1/337 (0.3%)	0/806 (0.0%)	0.294838	Signal peptidase I (EC 3.4.21.89)
mannose metabolic process GO:0006013	0/277 (0.0%)	4/866 (0.5%)	1		1/337 (0.3%)	3/806 (0.4%)	0.753283	Glycoside hydrolase, family 38
potassium ion transport GO:0006813	0/277 (0.0%)	4/866 (0.5%)	1		2/337 (0.6%)	2/806 (0.2%)	0.339117	Trk-type K+ transport systems, membrane components ; Potassium transporter
NADP biosynthetic process GO:0006741	0/277 (0.0%)	1/866 (0.1%)	1		0/337 (0.0%)	1/806 (0.1%)	1
fucose metabolic process GO:0006004	1/277 (0.4%)	1/866 (0.1%)	0.426119	Alpha-L-fucosidase (EC 3.2.1.51)	0/337 (0.0%)	2/806 (0.2%)	1
ncRNA processing GO:0034470	2/277 (0.7%)	2/866 (0.2%)	0.248669	TRUD domain-containing protein ; Pseudouridine synthase	2/337 (0.6%)	2/806 (0.2%)	0.339117	RluA family pseudouridine synthase ; RNA pseudouridine synthase (EC 5.4.99.-)
pseudouridine synthesis GO:0001522	2/277 (0.7%)	2/866 (0.2%)	0.248669	TRUD domain-containing protein ; Pseudouridine synthase	2/337 (0.6%)	2/806 (0.2%)	0.339117	RluA family pseudouridine synthase ; RNA pseudouridine synthase (EC 5.4.99.-)
pantothenate catabolic process GO:0015941	1/277 (0.4%)	0/866 (0.0%)	0.242345	Coenzyme A biosynthesis bifunctional protein CoaBC (DNA/pantothenate metabolism flavoprotein) (Phosphopantothenoylcysteine synthetase/decarboxylase) (PPCS-PPCDC) [Includes: Phosphopantothenoylcysteine decarboxylase (PPC decarboxylase) (PPC-DC) (EC 4.1.1.36) (CoaC); Phosphopantothenate--cysteine ligase (EC 6.3.2.5) (CoaB) (Phosphopantothenoylcysteine synthetase) (PPC synthetase) (PPC-S)]	0/337 (0.0%)	1/806 (0.1%)	1
gluconeogenesis GO:0006094	1/277 (0.4%)	1/866 (0.1%)	0.426119	L-serine ammonia-lyase (EC 4.3.1.17)	1/337 (0.3%)	1/806 (0.1%)	0.502929	L-serine ammonia-lyase (EC 4.3.1.17)
L-proline biosynthetic process GO:0055129	2/277 (0.7%)	1/866 (0.1%)	0.147478	Pyrroline-5-carboxylate reductase (P5C reductase) (P5CR) (EC 1.5.1.2) (PCA reductase)	0/337 (0.0%)	3/806 (0.4%)	1
galactose metabolic process GO:0006012	1/277 (0.4%)	3/866 (0.3%)	0.67103	Galactose-1-phosphate uridylyltransferase (Gal-1-P uridylyltransferase) (EC 2.7.7.12) (UDP-glucose--hexose-1-phosphate uridylyltransferase)	3/337 (0.9%)	1/806 (0.1%)	0.0794908	Beta-galactosidase (Beta-gal) (EC 3.2.1.23) ; Galactose-1-phosphate uridylyltransferase (Gal-1-P uridylyltransferase) (EC 2.7.7.12) (UDP-glucose--hexose-1-phosphate uridylyltransferase)
DNA damage response GO:0006974	1/277 (0.4%)	0/866 (0.0%)	0.242345	Abasic site processing protein (EC 3.4.-.-)	0/337 (0.0%)	1/806 (0.1%)	1
protein-DNA covalent cross-linking GO:0018142	1/277 (0.4%)	0/866 (0.0%)	0.242345	Abasic site processing protein (EC 3.4.-.-)	0/337 (0.0%)	1/806 (0.1%)	1
rRNA base methylation GO:0070475	0/277 (0.0%)	2/866 (0.2%)	1		1/337 (0.3%)	1/806 (0.1%)	0.502929	Probable dual-specificity RNA methyltransferase RlmN (EC 2.1.1.192) (23S rRNA (adenine(2503)-C(2))-methyltransferase) (23S rRNA m2A2503 methyltransferase) (Ribosomal RNA large subunit methyltransferase N) (tRNA (adenine(37)-C(2))-methyltransferase) (tRNA m2A37 methyltransferase)
defense response to Gram-positive bacterium GO:0050830	1/277 (0.4%)	0/866 (0.0%)	0.242345	Lantibiotic prepeptide	0/337 (0.0%)	1/806 (0.1%)	1
maturation of SSU-rRNA GO:0030490	1/277 (0.4%)	1/866 (0.1%)	0.426119	Ribosome-binding factor A	1/337 (0.3%)	1/806 (0.1%)	0.502929	Ribosome-binding factor A
histidine biosynthetic process GO:0000105	1/277 (0.4%)	1/866 (0.1%)	0.426119	Phosphoribosyl-AMP cyclohydrolase (PRA-CH) (EC 3.5.4.19)	1/337 (0.3%)	1/806 (0.1%)	0.502929	Phosphoribosyl-AMP cyclohydrolase (PRA-CH) (EC 3.5.4.19)
L-arabinose catabolic process to xylulose 5-phosphate GO:0019569	0/277 (0.0%)	1/866 (0.1%)	1		1/337 (0.3%)	0/806 (0.0%)	0.294838	L-arabinose isomerase (EC 5.3.1.4)
folic acid-containing compound biosynthetic process GO:0009396	1/277 (0.4%)	0/866 (0.0%)	0.242345	aminodeoxychorismate synthase (EC 2.6.1.85)	0/337 (0.0%)	1/806 (0.1%)	1
cysteine biosynthetic process from serine GO:0006535	0/277 (0.0%)	1/866 (0.1%)	1		0/337 (0.0%)	1/806 (0.1%)	1
glutamyl-tRNA aminoacylation GO:0006424	1/277 (0.4%)	0/866 (0.0%)	0.242345	Glutamyl-Q tRNA(Asp) synthetase (Glu-Q-RSs) (EC 6.1.1.-)	0/337 (0.0%)	1/806 (0.1%)	1
tRNA modification GO:0006400	1/277 (0.4%)	1/866 (0.1%)	0.426119	Glutamyl-Q tRNA(Asp) synthetase (Glu-Q-RSs) (EC 6.1.1.-)	0/337 (0.0%)	2/806 (0.2%)	1
protein refolding GO:0042026	1/277 (0.4%)	1/866 (0.1%)	0.426119	Chaperone protein ClpB	0/337 (0.0%)	2/806 (0.2%)	1
response to heat GO:0009408	1/277 (0.4%)	1/866 (0.1%)	0.426119	Chaperone protein ClpB	0/337 (0.0%)	2/806 (0.2%)	1
cytochrome complex assembly GO:0017004	0/277 (0.0%)	1/866 (0.1%)	1		0/337 (0.0%)	1/806 (0.1%)	1
protein deglycosylation involved in glycoprotein catabolic process GO:0035977	1/277 (0.4%)	0/866 (0.0%)	0.242345	Endo-beta-N-acetylglucosaminidase (EC 3.2.1.96) (Endoglycosidase BI-1) (EndoBI-1)	0/337 (0.0%)	1/806 (0.1%)	1
tRNA 5'-leader removal GO:0001682	0/277 (0.0%)	1/866 (0.1%)	1		0/337 (0.0%)	1/806 (0.1%)	1
D-gluconate metabolic process GO:0019521	1/277 (0.4%)	0/866 (0.0%)	0.242345	6-phosphogluconate dehydrogenase, decarboxylating (EC 1.1.1.44)	0/337 (0.0%)	1/806 (0.1%)	1
organic acid catabolic process GO:0016054	1/277 (0.4%)	0/866 (0.0%)	0.242345	6-phosphogluconate dehydrogenase, decarboxylating (EC 1.1.1.44)	0/337 (0.0%)	1/806 (0.1%)	1
protein peptidyl-prolyl isomerization GO:0000413	0/277 (0.0%)	1/866 (0.1%)	1		0/337 (0.0%)	1/806 (0.1%)	1
adenine salvage GO:0006168	1/277 (0.4%)	1/866 (0.1%)	0.426119	Adenine phosphoribosyltransferase (APRT) (EC 2.4.2.7)	1/337 (0.3%)	1/806 (0.1%)	0.502929	Adenine phosphoribosyltransferase (APRT) (EC 2.4.2.7)
AMP salvage GO:0044209	1/277 (0.4%)	1/866 (0.1%)	0.426119	Adenine phosphoribosyltransferase (APRT) (EC 2.4.2.7)	1/337 (0.3%)	1/806 (0.1%)	0.502929	Adenine phosphoribosyltransferase (APRT) (EC 2.4.2.7)
purine ribonucleoside salvage GO:0006166	1/277 (0.4%)	1/866 (0.1%)	0.426119	Adenine phosphoribosyltransferase (APRT) (EC 2.4.2.7)	1/337 (0.3%)	1/806 (0.1%)	0.502929	Adenine phosphoribosyltransferase (APRT) (EC 2.4.2.7)
telomere maintenance GO:0000723	0/277 (0.0%)	1/866 (0.1%)	1		0/337 (0.0%)	1/806 (0.1%)	1
protein-containing complex assembly GO:0065003	1/277 (0.4%)	0/866 (0.0%)	0.242345	Urease accessory protein UreE	0/337 (0.0%)	1/806 (0.1%)	1
urea metabolic process GO:0019627	1/277 (0.4%)	0/866 (0.0%)	0.242345	Urease accessory protein UreE	0/337 (0.0%)	1/806 (0.1%)	1
double-strand break repair GO:0006302	1/277 (0.4%)	1/866 (0.1%)	0.426119	ATPase for DNA repair	0/337 (0.0%)	2/806 (0.2%)	1
glycine biosynthetic process from serine GO:0019264	1/277 (0.4%)	1/866 (0.1%)	0.426119	Serine hydroxymethyltransferase (SHMT) (Serine methylase) (EC 2.1.2.1)	1/337 (0.3%)	1/806 (0.1%)	0.502929	Glycine/serine hydroxymethyltransferase (EC 2.1.2.1)
tetrahydrofolate interconversion GO:0035999	1/277 (0.4%)	1/866 (0.1%)	0.426119	Serine hydroxymethyltransferase (SHMT) (Serine methylase) (EC 2.1.2.1)	1/337 (0.3%)	1/806 (0.1%)	0.502929	Glycine/serine hydroxymethyltransferase (EC 2.1.2.1)
1-deoxy-D-xylulose 5-phosphate biosynthetic process GO:0052865	1/277 (0.4%)	1/866 (0.1%)	0.426119	1-deoxy-D-xylulose-5-phosphate synthase (EC 2.2.1.7)	1/337 (0.3%)	1/806 (0.1%)	0.502929	1-deoxy-D-xylulose-5-phosphate synthase (EC 2.2.1.7)
terpenoid biosynthetic process GO:0016114	1/277 (0.4%)	1/866 (0.1%)	0.426119	1-deoxy-D-xylulose-5-phosphate synthase (EC 2.2.1.7)	1/337 (0.3%)	1/806 (0.1%)	0.502929	1-deoxy-D-xylulose-5-phosphate synthase (EC 2.2.1.7)
quorum sensing GO:0009372	0/277 (0.0%)	2/866 (0.2%)	1		0/337 (0.0%)	2/806 (0.2%)	1
alpha-amino acid metabolic process GO:1901605	1/277 (0.4%)	1/866 (0.1%)	0.426119	Cystathionine beta-synthase	1/337 (0.3%)	1/806 (0.1%)	0.502929	Cystathionine beta-synthase
modification-dependent protein catabolic process GO:0019941	1/277 (0.4%)	1/866 (0.1%)	0.426119	Prokaryotic ubiquitin-like protein Pup (Bacterial ubiquitin-like modifier)	1/337 (0.3%)	1/806 (0.1%)	0.502929	Prokaryotic ubiquitin-like protein Pup (Bacterial ubiquitin-like modifier)
proteasomal protein catabolic process GO:0010498	1/277 (0.4%)	1/866 (0.1%)	0.426119	Prokaryotic ubiquitin-like protein Pup (Bacterial ubiquitin-like modifier)	1/337 (0.3%)	1/806 (0.1%)	0.502929	Prokaryotic ubiquitin-like protein Pup (Bacterial ubiquitin-like modifier)
protein pupylation GO:0070490	1/277 (0.4%)	1/866 (0.1%)	0.426119	Prokaryotic ubiquitin-like protein Pup (Bacterial ubiquitin-like modifier)	1/337 (0.3%)	1/806 (0.1%)	0.502929	Prokaryotic ubiquitin-like protein Pup (Bacterial ubiquitin-like modifier)
5-phosphoribose 1-diphosphate biosynthetic process GO:0006015	0/277 (0.0%)	1/866 (0.1%)	1		0/337 (0.0%)	1/806 (0.1%)	1
nucleotide biosynthetic process GO:0009165	0/277 (0.0%)	1/866 (0.1%)	1		0/337 (0.0%)	1/806 (0.1%)	1
ribonucleoside monophosphate biosynthetic process GO:0009156	0/277 (0.0%)	1/866 (0.1%)	1		0/337 (0.0%)	1/806 (0.1%)	1
lipopolysaccharide biosynthetic process GO:0009103	1/277 (0.4%)	2/866 (0.2%)	0.56544	Chain length determinant protein	2/337 (0.6%)	1/806 (0.1%)	0.209304	Capsular exopolysaccharide family domain protein ; Tyrosine kinase (EC 2.7.10.2)
tRNA wobble adenosine to inosine editing GO:0002100	0/277 (0.0%)	1/866 (0.1%)	1		0/337 (0.0%)	1/806 (0.1%)	1
protein dephosphorylation GO:0006470	0/277 (0.0%)	2/866 (0.2%)	1		2/337 (0.6%)	0/806 (0.0%)	0.0867475	Low molecular weight phosphotyrosine protein phosphatase ; Phosphoprotein phosphatase
tryptophanyl-tRNA aminoacylation GO:0006436	1/277 (0.4%)	1/866 (0.1%)	0.426119	tryptophan--tRNA ligase (EC 6.1.1.2)	1/337 (0.3%)	1/806 (0.1%)	0.502929	tryptophan--tRNA ligase (EC 6.1.1.2)
response to stimulus GO:0050896	1/277 (0.4%)	0/866 (0.0%)	0.242345	Sigma-70 region 2	0/337 (0.0%)	1/806 (0.1%)	1
DNA metabolic process GO:0006259	0/277 (0.0%)	1/866 (0.1%)	1		0/337 (0.0%)	1/806 (0.1%)	1
protein transport by the Tat complex GO:0043953	0/277 (0.0%)	1/866 (0.1%)	1		1/337 (0.3%)	0/806 (0.0%)	0.294838	Sec-independent protein translocase protein TatA
histidine catabolic process to glutamate and formamide GO:0019556	0/277 (0.0%)	1/866 (0.1%)	1		1/337 (0.3%)	0/806 (0.0%)	0.294838	Histidine ammonia-lyase (EC 4.3.1.3)
histidine catabolic process to glutamate and formate GO:0019557	0/277 (0.0%)	1/866 (0.1%)	1		1/337 (0.3%)	0/806 (0.0%)	0.294838	Histidine ammonia-lyase (EC 4.3.1.3)
alpha-glucan biosynthetic process GO:0030979	1/277 (0.4%)	1/866 (0.1%)	0.426119	Alpha-1,4-glucan:maltose-1-phosphate maltosyltransferase (GMPMT) (EC 2.4.99.16) ((1->4)-alpha-D-glucan:maltose-1-phosphate alpha-D-maltosyltransferase)	1/337 (0.3%)	1/806 (0.1%)	0.502929	Alpha-1,4-glucan:maltose-1-phosphate maltosyltransferase (GMPMT) (EC 2.4.99.16) ((1->4)-alpha-D-glucan:maltose-1-phosphate alpha-D-maltosyltransferase)
RNA catabolic process GO:0006401	0/277 (0.0%)	1/866 (0.1%)	1		0/337 (0.0%)	1/806 (0.1%)	1
polyamine biosynthetic process GO:0006596	0/277 (0.0%)	1/866 (0.1%)	1		1/337 (0.3%)	0/806 (0.0%)	0.294838	PABS domain-containing protein
enterobactin biosynthetic process GO:0009239	1/277 (0.4%)	0/866 (0.0%)	0.242345	4'-phosphopantetheinyl transferase family protein	0/337 (0.0%)	1/806 (0.1%)	1
DNA replication, synthesis of RNA primer GO:0006269	0/277 (0.0%)	1/866 (0.1%)	1		0/337 (0.0%)	1/806 (0.1%)	1
arabinan catabolic process GO:0031222	0/277 (0.0%)	1/866 (0.1%)	1		1/337 (0.3%)	0/806 (0.0%)	0.294838	Intracellular exo-alpha-(1->5)-L-arabinofuranosidase (ABF) (EC 3.2.1.55) (Intracellular arabinan exo-alpha-(1->5)-L-arabinosidase) (Arabinosidase)
CAAX-box protein processing GO:0071586	0/277 (0.0%)	1/866 (0.1%)	1		1/337 (0.3%)	0/806 (0.0%)	0.294838	CPBP family intramembrane metalloprotease
tRNA aminoacylation GO:0043039	0/277 (0.0%)	1/866 (0.1%)	1		1/337 (0.3%)	0/806 (0.0%)	0.294838	Glutamyl-Q tRNA(Asp) synthetase (Glu-Q-RSs) (EC 6.1.1.-)
alanyl-tRNA aminoacylation GO:0006419	0/277 (0.0%)	1/866 (0.1%)	1		1/337 (0.3%)	0/806 (0.0%)	0.294838	Alanine--tRNA ligase (EC 6.1.1.7) (Alanyl-tRNA synthetase) (AlaRS)
SRP-dependent cotranslational protein targeting to membrane GO:0006614	1/277 (0.4%)	2/866 (0.2%)	0.56544	Signal recognition particle receptor FtsY (SRP receptor)	1/337 (0.3%)	2/806 (0.2%)	0.649741	Signal recognition particle receptor FtsY (SRP receptor)
ribosomal small subunit biogenesis GO:0042274	0/277 (0.0%)	1/866 (0.1%)	1		0/337 (0.0%)	1/806 (0.1%)	1
rRNA processing GO:0006364	0/277 (0.0%)	1/866 (0.1%)	1		0/337 (0.0%)	1/806 (0.1%)	1
nucleoside triphosphate catabolic process GO:0009143	0/277 (0.0%)	1/866 (0.1%)	1		0/337 (0.0%)	1/806 (0.1%)	1
UDP-glucose metabolic process GO:0006011	0/277 (0.0%)	1/866 (0.1%)	1		0/337 (0.0%)	1/806 (0.1%)	1
GO Biological Processes: suis cluster vs. infantis cluster
Go Biological Processes	# UniProt gene families significantly enriched in the infantis cluster in this GO Process / # UniProt gene families significantly enriched in the infantis cluster	# UniProt gene families NOT significantly enriched in the infantis cluster in this GO Process / # UniProt gene families NOT significantly enriched in the infantis cluster	One sided Fisher's Exact Test p-value	UniProt gene families significantly enriched in the infantis cluster in this GO Process	# UniProt gene families significantly depleted in the infantis cluster in this GO Process / # UniProt gene families significantly depleted in the infantis cluster	# UniProt gene families NOT significantly depleted in the infantis cluster in this GO Process / # UniProt gene families NOT significantly depleted in the infantis cluster	One sided Fisher's Exact Test p-value	UniProt gene families significantly depleted in the infantis cluster in this GO Process
transmembrane transport GO:0055085	40/223 (17.9%)	119/920 (12.9%)	0.0361853	Binding-protein-dependent transport systems inner membrane component ; ABC transporter (EC 3.6.3.28) ; MalF-type ABC sugar transport systems permease component ; ABC transporter, substrate-binding protein ; Sugar ABC transporter, permease protein ; ABC transporter, permease protein (Carbohydrate ABC transporter permease) (Lactose transport system permease protein LacG) ; ABC transporter permease component ; ABC transporter permease ; Binding-protein-dependent transport systems inner membrane component (Lactose transport system permease protein LacF) (Sugar ABC transporter permease) ; Peptide ABC transporter permease ; Carbohydrate ABC transporter permease (Thiamine ABC transporter ATP-binding protein) ; Sugar ABC transporter permease ; ABC transporter permease (Sugar ABC transporter permease) (sn-glycerol-3-phosphate transport system permease protein UgpA) ; ABC transporter substrate-binding protein ; Extracellular solute-binding protein, family 1 ; Extracellular solute-binding protein, family 5 ; Oligopeptide/dipeptide ABC transporter, ATPase subunit ; Amino acid permease-associated region ; Phosphonate ABC transporter, periplasmic phosphonate-binding protein ; Binding-protein-dependent transport system inner membrane component	56/350 (16.0%)	103/793 (13.0%)	0.104067	Maltose/maltodextrin ABC transporter ; ABC transporter substrate-binding protein ; Sugar ABC transporter, permease-like protein ; Binding-protein-dependent transporter inner membrane component ; Cobalt ABC transporter ATPase (EC 3.6.3.25) ; Binding-protein-dependent transport system inner membrane component ; ABC transporter permease (Sugar ABC transporter, permease protein) ; ABC-type sugar transport system, permease component ; ABC transporter permease ; ABC transporter membrane spanning protein ; ABC-type sugar transport system permease component ; ABC transporter permease (Carbohydrate ABC transporter permease) (Thiamine ABC transporter ATP-binding protein) (Trehalose transport system permease protein SugB) ; ABC transporter, permease protein (Carbohydrate ABC transporter permease) (Permease of ABC transporter for sugars) ; ABC transporter permease (ABC transporter, permease protein) (Binding-protein-dependent transport system inner membrane component) (Sugar ABC transporter permease) ; Binding-protein-dependent transport systems inner membrane component (Carbohydrate ABC transporter permease) ; ABC transporter, substrate-binding protein, family 5 ; ABC transporter permease (ABC transporter permease subunit) ; APC family amino acid-polyamine-organocation transporter ; Sugar ABC transporter permease ; Peptide ABC transporter permease ; Solute-binding protein family 5 domain-containing protein ; Binding-protein-dependent transport systems inner membrane component (Sugar ABC transporter permease) ; Maltose/maltodextrin transport system permease protein ; Sugar-binding protein of ABC transporter system permease ; Sugar transport system permease protein ; Maltose transport system permease protein malG ; ABC-type dipeptide/oligopeptide/nickel transport systems permease component ; MalG-type ABC sugar transport system permease component ; MalF-type ABC sugar transport systems permease component ; Binding-protein-dependent transport systems inner membrane component ; ABC transporter, solute-binding protein ; ABC transporter, permease protein ; Transporter, YbiR family ; Carbohydrate ABC transporter membrane protein 1, CUT1 family (TC 3.A.1.1.-) ; Carbohydrate ABC transporter membrane protein 2, CUT1 family (TC 3.A.1.1.-) ; Carbohydrate ABC transporter membrane protein ; Permease component of ABC-type sugar transporter ; ABC superfamily ATP binding cassette transporter, membrane protein ; GalD ; Permease of ABC transporter for sugars ; ABC transmembrane type-1 domain-containing protein
nitrogen compound transport GO:0071705	5/223 (2.2%)	4/920 (0.4%)	0.0172237	Amino acid ABC transporter permease ; ABC transporter, permease protein ; Glutamate transport system permease ; Permease protein of ABC transporter for glutamate	1/350 (0.3%)	8/793 (1.0%)	0.963274	Amino acid ABC transporter membrane protein 1, PAAT family (TC 3.A.1.3.-)
amino acid catabolic process GO:0009063	3/223 (1.3%)	0/920 (0.0%)	0.00734602	L-fuconate dehydratase (EC 4.2.1.68) ; Mandelate racemase (Starvation-sensing protein RspA)	0/350 (0.0%)	3/793 (0.4%)	1
phosphorelay signal transduction system GO:0000160	10/223 (4.5%)	16/920 (1.7%)	0.0184824	Two component transcriptional regulator, LuxR family (EC 3.1.1.61) ; Two-component response regulator ; DNA-binding response regulator ; Response regulator of two component system ; Two component transcriptional regulator, LuxR family	6/350 (1.7%)	20/793 (2.5%)	0.856354	Two component system response regulator (EC 2.7.13.3) ; LuxR family transcriptional regulator ; Two-component response regulator ; Response regulator (Transcriptional regulatory protein LiaR) (Two-component response regulator) ; Response regulator receiver domain protein ; Response regulator
bioluminescence GO:0008218	2/223 (0.9%)	0/920 (0.0%)	0.0379267	Acyl-CoA synthetase ; Acyl-CoA reductase (EC 1.2.1.50)	0/350 (0.0%)	2/793 (0.3%)	1
riboflavin biosynthetic process GO:0009231	3/223 (1.3%)	0/920 (0.0%)	0.00734602	Riboflavin biosynthesis protein RibD [Includes: Diaminohydroxyphosphoribosylaminopyrimidine deaminase (DRAP deaminase) (EC 3.5.4.26) (Riboflavin-specific deaminase); 5-amino-6-(5-phosphoribosylamino)uracil reductase (EC 1.1.1.193) (HTP reductase)] ; Riboflavin biosynthesis protein RibBA [Includes: 3,4-dihydroxy-2-butanone 4-phosphate synthase (DHBP synthase) (EC 4.1.99.12); GTP cyclohydrolase-2 (EC 3.5.4.25) (GTP cyclohydrolase II)] ; 6,7-dimethyl-8-ribityllumazine synthase (DMRL synthase) (LS) (Lumazine synthase) (EC 2.5.1.78)	0/350 (0.0%)	3/793 (0.4%)	1
carbohydrate transport GO:0008643	6/223 (2.7%)	33/920 (3.6%)	0.804355	MalF-type ABC sugar transport systems permease component ; MFS transporter ; Sugar transporter ; Na-galactoside symporter ; Sugar (Glycoside-Pentoside-Hexuronide) transporter	22/350 (6.3%)	17/793 (2.1%)	0.000592568	Fructose import ATP-binding protein FruK (EC 7.5.2.-) ; Fructose import permease protein FruF ; Fructose import binding protein FruE ; Fructose import permease protein FruG ; ABC-type sugar transport system, permease component ; MFS-family sugar transporter ; ABC-type sugar transport system permease component ; Transporter, major facilitator family protein ; Maltose/maltodextrin transport system permease protein ; Member of MFS transporter ; Sugar transport system permease protein ; MFS transporter ; MalE-type ABC sugar transport system periplasmic component ; MalG-type ABC sugar transport system permease component ; MalF-type ABC sugar transport systems permease component ; Permease component of ABC-type sugar transporter ; Solute-binding protein of the ABC-type sugar transport system
carbohydrate metabolic process GO:0005975	16/223 (7.2%)	107/920 (11.6%)	0.98311	Secreted glycosyl hydrolase (EC 3.2.1.14, EC 3.2.1.17) ; Family 20 glycoside hydrolase (EC 3.2.1.52) ; Putative N-acetylmannosamine-6-phosphate 2-epimerase (EC 5.1.3.9) (ManNAc-6-P epimerase) ; beta-galactosidase (EC 3.2.1.23) ; Beta-1,4-xylosidase (EC 3.2.1.37) ; Uncharacterized protein conserved in bacteria (DUF2194) ; Collagen-binding protein ; Ig domain-containing protein ; Glycosyl hydrolase family 95 N-terminal domain-containing protein ; Alpha-1,3/4-fucosidase, putative ; Glycoside hydrolase, family 20 ; Carbohydrate kinase, FGGY ; Endo-beta-N-acetylglucosaminidase (EC 3.2.1.96) (Endoglycosidase BI-1) (EndoBI-1) ; Putative glucose-6-phosphate 1-epimerase (EC 5.1.3.15) ; Glycoside hydrolase family 2 catalytic domain-containing protein	51/350 (14.6%)	72/793 (9.1%)	0.00456845	Glycosyl hydrolase ; Putative glucose-6-phosphate 1-epimerase (EC 5.1.3.15) ; Beta-glucosidase (EC 3.2.1.21) ; Glycogen debranching protein GlgX (EC 3.2.1.41) ; Beta-galactosidase ; Cell surface protein ; Glycoside hydrolase ; Beta-phosphoglucomutase (EC 5.4.2.6) ; Beta-hexosaminidase A ; Alpha-1,3/4-fucosidase, putative ; Glycosyl hydrolase, family 43 ; alpha-L-rhamnosidase (EC 3.2.1.40) ; Beta-xylosidase ; Lanthionine synthetase C-like protein ; Isopeptide-forming domain-containing fimbrial protein ; BIG2 domain-containing protein ; CNA-B domain-containing protein ; Collagen-binding protein ; beta-galactosidase (EC 3.2.1.23) ; Alpha-amylase ; Metal-independent alpha-mannosidase ; Beta-hexosaminidase ; Alpha-glucosidase ; Type I pullulanase ; 4-alpha-glucanotransferase (EC 2.4.1.25) (Amylomaltase) (Disproportionating enzyme) ; Glycosyl hydrolase family 43 ; Beta-glucosidase ; Alpha-galactosidase ; LPXTG-motif cell wall anchor domain protein ; Carbohydrate kinase, FGGY family protein ; Glycosyl hydrolase family 20, catalytic domain protein ; Gram-positive signal peptide protein, YSIRK family ; Cna protein B-type domain protein ; Glycosyl hydrolase family 2, TIM barrel domain protein ; Pyridine nucleotide-disulfide oxidoreductase ; Alpha amylase, catalytic region ; Bacterial Ig-like domain-containing protein ; Galactose-1-phosphate uridylyltransferase (Gal-1-P uridylyltransferase) (EC 2.7.7.12) (UDP-glucose--hexose-1-phosphate uridylyltransferase) ; Glycosyl hydrolase, family 31 (EC 3.2.1.-) ; Cell surface protein with LPXTG anchor ; Glycosyl hydrolases 43 family protein (EC 3.2.1.37)
dTDP-rhamnose biosynthetic process GO:0019305	0/223 (0.0%)	4/920 (0.4%)	1		4/350 (1.1%)	0/793 (0.0%)	0.00868759	dTDP-4-dehydrorhamnose reductase (EC 1.1.1.133)
mannose metabolic process GO:0006013	0/223 (0.0%)	4/920 (0.4%)	1		4/350 (1.1%)	0/793 (0.0%)	0.00868759	Alpha-mannosidase ; Glycoside hydrolase, family 38
potassium ion transport GO:0006813	0/223 (0.0%)	4/920 (0.4%)	1		4/350 (1.1%)	0/793 (0.0%)	0.00868759	TrkH family potassium uptake protein ; TrkA family potassium uptake protein ; Trk-type K+ transport systems, membrane components ; Potassium transporter
metabolic process GO:0008152	1/223 (0.4%)	6/920 (0.7%)	0.782104	Exo-alpha-sialidase (EC 3.2.1.18)	4/350 (1.1%)	3/793 (0.4%)	0.133547	Exo-beta-1,3-galactanase (EC 3.2.1.145) ; Endo-alpha-N-acetylgalactosaminidase (EC 3.2.1.97) ; Arabinosidase ; Arabinogalactan endo-beta-1,4-galactanase (EC 3.2.1.89)
DNA integration GO:0015074	7/223 (3.1%)	84/920 (9.1%)	0.999677	Integrase ; Transposase ; Phage integrase ; Phage integrase family protein ; Site-specific recombinase XerD	16/350 (4.6%)	75/793 (9.5%)	0.998917	Integrase ; ISPsy9, transposase (Integrase) (Transposase, IS150 family, pseudo-gene) ; Site-specific recombinase, phage integrase family ; Phage integrase family protein ; ISPsy9, transposase ; Site-specific integrase ; Transposase ; Transposase InsK for insertion sequence IS150 family protein ; Integrase catalytic domain-containing protein ; Putative truncated transposase
DNA recombination GO:0006310	10/223 (4.5%)	47/920 (5.1%)	0.702925	Integrase ; Phage integrase ; Phage integrase family protein ; DNA repair protein RecO (Recombination protein O) ; Holliday junction branch migration complex subunit RuvA ; Transposase, IS605 OrfB family ; Site-specific recombinase XerD	12/350 (3.4%)	45/793 (5.7%)	0.964164	Site-specific recombinase, phage integrase family ; Phage integrase family protein ; Transposase ; Site-specific integrase ; DNA repair protein RecO (Recombination protein O) ; Holliday junction branch migration complex subunit RuvA ; Transposase, IS605 family
regulation of DNA-templated transcription GO:0006355	30/223 (13.5%)	97/920 (10.5%)	0.131843	Two component transcriptional regulator, LuxR family (EC 3.1.1.61) ; Chromosome partitioning ATPase ; Addiction module antitoxin, RelB/DinJ family (Damage-inducible protein J) (RelB antitoxin) (Type II toxin-antitoxin system RelB/DinJ family antitoxin) ; Two-component response regulator ; Transcriptional regulator ; LacI family DNA-binding transcriptional regulator (LacI family transcriptional regulator) (Transcriptional regulator LacI family) (Transcriptional regulator LacI family protein) ; DNA-binding response regulator ; LacI family transcriptional regulator ; LacI family transcriptional regulator (Lactose operon repressor) ; Transcription antiterminator, BglG family ; Response regulator of two component system ; Regulatory protein, LacI ; Two component transcriptional regulator, LuxR family ; Periplasmic binding protein/LacI transcriptional regulator ; Ribbon-helix-helix protein CopG domain-containing protein ; Sugar-binding domain protein ; Predicted transcriptional regulator containing an HTH domain and an uncharacterized domain shared with the mammalian protein Schlafen (EC 3.6.1.-) ; RelB antitoxin ; Addiction module antitoxin, RelB/DinJ family ; LacI family Bacterial regulatory protein ; Transcriptional regulator LacI/GalR-like sensor domain-containing protein	45/350 (12.9%)	82/793 (10.3%)	0.126513	Two component system response regulator (EC 2.7.13.3) ; IclR family transcriptional regulator ; LuxR family transcriptional regulator ; Toxin-antitoxin system protein, DUF1778 family protein ; LacI family transcriptional regulator ; DNA-damage-inducible protein J ; Ribbon-helix-helix protein CopG domain-containing protein ; LacI family transcription regulator ; Two-component response regulator ; LacI family transcriptional regulator (Sugar-binding domain protein) (Transcriptional regulator) (Transcriptional regulator LacI family) ; LacI family DNA-binding transcriptional regulator (LacI family transcriptional regulator) (Transcriptional regulator LacI family) (Transcriptional regulator, LacI family) ; Response regulator (Transcriptional regulatory protein LiaR) (Two-component response regulator) ; LacI family transcriptional regulator (Transcriptional regulator, LacI family) ; Transcriptional regulator, LacI family ; Transcriptional regulator LacI/GalR-like sensor domain-containing protein ; LacI family DNA-binding transcriptional regulator ; LacI-type response repressor ; RbsR-type transcription regulator/Ribose operon repressor ; Regulatory protein, LacI ; Response regulator receiver domain protein ; Addiction module antitoxin, RelB/DinJ family ; Transcriptional regulators ; Transcriptional antiterminator, BglG family ; Predicted ATPase (AAA+ superfamily) ; RelB antitoxin ; Periplasmic binding protein/LacI transcriptional regulator ; Regulatory protein, IclR ; Regulatory protein ; Transcriptional regulator ; LacI family transcriptional regulator (ScrR) (Transcriptional regulator, LacI family) ; Response regulator ; Possible IclR-type transcriptional regulator
biosynthetic process GO:0009058	2/223 (0.9%)	3/920 (0.3%)	0.252521	Aminotransferase (EC 2.6.1.-) ; Aminotransferase, class I and II	2/350 (0.6%)	3/793 (0.4%)	0.484726	Aminotransferase (EC 2.6.1.-) ; Aspartate/tyrosine/aromatic aminotransferase (EC 2.6.1.-)
RNA processing GO:0006396	0/223 (0.0%)	2/920 (0.2%)	1		1/350 (0.3%)	1/793 (0.1%)	0.518844	Ribonuclease, Rne/Rng family
cell wall macromolecule catabolic process GO:0016998	0/223 (0.0%)	5/920 (0.5%)	1		1/350 (0.3%)	4/793 (0.5%)	0.839877	Glycoside hydrolase
peptidoglycan catabolic process GO:0009253	0/223 (0.0%)	10/920 (1.1%)	1		2/350 (0.6%)	8/793 (1.0%)	0.861259	N-acetylmuramoyl-L-alanine amidase (Putative amidase) ; Glycoside hydrolase
extracellular polysaccharide biosynthetic process GO:0045226	0/223 (0.0%)	6/920 (0.7%)	1		4/350 (1.1%)	2/793 (0.3%)	0.0749768	Glucose-1-phosphate thymidylyltransferase (EC 2.7.7.24) ; Capsular exopolysaccharide family domain protein
carbohydrate catabolic process GO:0016052	3/223 (1.3%)	4/920 (0.4%)	0.139096	L-fuconate dehydratase (EC 4.2.1.68) ; Glycoside hydrolase family 2, sugar binding	0/350 (0.0%)	7/793 (0.9%)	1
monosaccharide metabolic process GO:0005996	2/223 (0.9%)	1/920 (0.1%)	0.0990882	D-ribose pyranase (EC 5.4.99.62)	1/350 (0.3%)	2/793 (0.3%)	0.666438	D-ribose pyranase (EC 5.4.99.62)
D-alanine biosynthetic process GO:0030632	0/223 (0.0%)	2/920 (0.2%)	1		1/350 (0.3%)	1/793 (0.1%)	0.518844	Alanine racemase (EC 5.1.1.1)
'de novo' IMP biosynthetic process GO:0006189	1/223 (0.4%)	1/920 (0.1%)	0.352274	Amidophosphoribosyltransferase (ATase) (EC 2.4.2.14) (Glutamine phosphoribosylpyrophosphate amidotransferase) (GPATase)	1/350 (0.3%)	1/793 (0.1%)	0.518844	Amidophosphoribosyltransferase (ATase) (EC 2.4.2.14) (Glutamine phosphoribosylpyrophosphate amidotransferase) (GPATase)
glutamine metabolic process GO:0006541	2/223 (0.9%)	4/920 (0.4%)	0.332574	Amidophosphoribosyltransferase (ATase) (EC 2.4.2.14) (Glutamine phosphoribosylpyrophosphate amidotransferase) (GPATase) ; Amidotransferase	2/350 (0.6%)	4/793 (0.5%)	0.593643	Peptidase C26 (EC 3.5.1.94) ; Amidophosphoribosyltransferase (ATase) (EC 2.4.2.14) (Glutamine phosphoribosylpyrophosphate amidotransferase) (GPATase)
purine nucleobase biosynthetic process GO:0009113	1/223 (0.4%)	1/920 (0.1%)	0.352274	Amidophosphoribosyltransferase (ATase) (EC 2.4.2.14) (Glutamine phosphoribosylpyrophosphate amidotransferase) (GPATase)	1/350 (0.3%)	1/793 (0.1%)	0.518844	Amidophosphoribosyltransferase (ATase) (EC 2.4.2.14) (Glutamine phosphoribosylpyrophosphate amidotransferase) (GPATase)
glutamate biosynthetic process GO:0006537	0/223 (0.0%)	2/920 (0.2%)	1		1/350 (0.3%)	1/793 (0.1%)	0.518844	Dihydropyrimidine dehydrogenase subunit A (EC 1.4.1.13)
proteolysis GO:0006508	6/223 (2.7%)	34/920 (3.7%)	0.824275	Dipeptidase E (EC 3.4.13.21) ; ATP-dependent Clp protease proteolytic subunit (EC 3.4.21.92) (Endopeptidase Clp) ; Protease II ; Peptidase S9, prolyl oligopeptidase active site domain protein ; Dipeptidase (EC 3.4.-.-) ; Prolyl aminopeptidase 2. Serine peptidase. MEROPS family S33 (EC 3.4.11.5)	9/350 (2.6%)	31/793 (3.9%)	0.907928	Peptidase S9 (EC 3.4.14.5) ; Zn-dependent protease ; Aminopeptidase ; Alpha/beta hydrolase (Proline iminopeptidase) ; Dipeptidase (EC 3.4.-.-) ; Peptidase M41 domain-containing protein ; Peptidase S8/S53 domain-containing protein
phosphorylation GO:0016310	7/223 (3.1%)	31/920 (3.4%)	0.634807	Hydroxymethylpyrimidine/phosphomethylpyrimidine k inase (Phosphomethylpyrimidine kinase) (Phosphomethylpyrimidine kinase/Hydroxymethylpyrimidine kinase) ; Dephospho-CoA kinase (EC 2.7.1.24) (Dephosphocoenzyme A kinase) ; PTS N-acetylglucosamine transporter subunit IIABC (PTS system N-acetylglucosamine-specific EIICBA component) (PTS system N-acetylglucosamine-specific IIBC component) (PTS system, N-acetylglucosamine-specific IIBC component) ; PTS system fructose/glucose-specific IIABC component ; Signal transduction histidine kinase ; Carbohydrate kinase, FGGY ; 6-phosphogluconate dehydrogenase, decarboxylating (EC 1.1.1.44)	10/350 (2.9%)	28/793 (3.5%)	0.774791	Phosphoenolpyruvate-protein phosphotransferase (EC 2.7.3.9) (Phosphotransferase system, enzyme I) ; Polyphosphate kinase (EC 2.7.4.1) (ATP-polyphosphate phosphotransferase) (Polyphosphoric acid kinase) ; Dephospho-CoA kinase (EC 2.7.1.24) (Dephosphocoenzyme A kinase) ; ATP-NAD kinase ; Glucose-6-phosphate specific signal transduction histidine kinase ; Carbohydrate kinase, FGGY family protein ; Phosphotransferase system, EIIC ; Histidine kinase A ; Capsular exopolysaccharide family domain protein ; Phosphomethylpyrimidine kinase/Hydroxymethylpyrimidine kinase
tRNA threonylcarbamoyladenosine modification GO:0002949	0/223 (0.0%)	3/920 (0.3%)	1		0/350 (0.0%)	3/793 (0.4%)	1
glycolytic process GO:0006096	2/223 (0.9%)	2/920 (0.2%)	0.173045	Fructose-bisphosphate aldolase (EC 4.1.2.13) (Fructose-1,6-bisphosphate aldolase) ; Glucokinase (EC 2.7.1.2) (Glucose kinase)	2/350 (0.6%)	2/793 (0.3%)	0.359209	Enolase (EC 4.2.1.11) (2-phospho-D-glycerate hydro-lyase) (2-phosphoglycerate dehydratase) ; Glucokinase (EC 2.7.1.2) (Glucose kinase)
L-arabinose metabolic process GO:0046373	0/223 (0.0%)	7/920 (0.8%)	1		2/350 (0.6%)	5/793 (0.6%)	0.684341	Alpha-L-arabinofuranosidase ; Intracellular exo-alpha-(1->5)-L-arabinofuranosidase (ABF) (EC 3.2.1.55) (Intracellular arabinan exo-alpha-(1->5)-L-arabinosidase) (Arabinosidase)
'de novo' pyrimidine nucleobase biosynthetic process GO:0006207	1/223 (0.4%)	3/920 (0.3%)	0.580808	Dihydroorotate oxidase	1/350 (0.3%)	3/793 (0.4%)	0.768847	Dihydroorotate oxidase
'de novo' UMP biosynthetic process GO:0044205	0/223 (0.0%)	4/920 (0.4%)	1		1/350 (0.3%)	3/793 (0.4%)	0.768847	Carbamoyl-phosphate synthase large chain (EC 6.3.5.5) (Carbamoyl-phosphate synthetase ammonia chain)
arginine biosynthetic process GO:0006526	0/223 (0.0%)	5/920 (0.5%)	1		1/350 (0.3%)	4/793 (0.5%)	0.839877	Carbamoyl-phosphate synthase large chain (EC 6.3.5.5) (Carbamoyl-phosphate synthetase ammonia chain)
amino acid transport GO:0006865	3/223 (1.3%)	3/920 (0.3%)	0.0924167	Extracellular ligand-binding receptor ; Amino acid permease-associated region ; Ligand-binding protein, receptor family (Receptor family ligand binding protein)	2/350 (0.6%)	4/793 (0.5%)	0.593643	ABC transporter substrate binding component (EC 1.1.1.144, EC 1.1.1.243, EC 1.14.13.48, EC 1.14.13.49) ; APC family amino acid-polyamine-organocation transporter
lipid catabolic process GO:0016042	1/223 (0.4%)	0/920 (0.0%)	0.195101	Patatin	0/350 (0.0%)	1/793 (0.1%)	1
protein phosphorylation GO:0006468	2/223 (0.9%)	4/920 (0.4%)	0.332574	Lanthionine synthetase C family protein ; non-specific serine/threonine protein kinase (EC 2.7.11.1)	1/350 (0.3%)	5/793 (0.6%)	0.889124	non-specific serine/threonine protein kinase (EC 2.7.11.1)
cysteine metabolic process GO:0006534	0/223 (0.0%)	1/920 (0.1%)	1		0/350 (0.0%)	1/793 (0.1%)	1
nitrogen compound metabolic process GO:0006807	3/223 (1.3%)	15/920 (1.6%)	0.713503	Urease accessory protein UreF ; Urease accessory protein UreD ; Urease accessory protein UreG	5/350 (1.4%)	13/793 (1.6%)	0.689614	Urease accessory protein UreD ; Urease accessory protein UreF ; Urease accessory protein UreG ; Amidohydrolase (Amidohydrolase-like protein) ; CN hydrolase domain-containing protein
protein folding GO:0006457	1/223 (0.4%)	3/920 (0.3%)	0.580808	Urease accessory protein UreE	2/350 (0.6%)	2/793 (0.3%)	0.359209	Urease accessory protein UreE ; Protein GrpE (HSP-70 cofactor)
transition metal ion transport GO:0000041	0/223 (0.0%)	1/920 (0.1%)	1		1/350 (0.3%)	0/793 (0.0%)	0.306212	Cobalt transport protein CbiM
fatty acid biosynthetic process GO:0006633	0/223 (0.0%)	2/920 (0.2%)	1		1/350 (0.3%)	1/793 (0.1%)	0.518844	(Acyl-carrier-protein) S-malonyltransferase (EC 1.1.1.100, EC 1.3.1.9, EC 2.3.1.38, EC 2.3.1.39, EC 2.3.1.41, EC 4.2.1.59)
translation GO:0006412	3/223 (1.3%)	13/920 (1.4%)	0.631336	50S ribosomal protein L28 ; 50S ribosomal protein L21 ; Ribosomal protein S16	1/350 (0.3%)	15/793 (1.9%)	0.99725	30S ribosomal protein S3
cellular biosynthetic process GO:0044249	2/223 (0.9%)	8/920 (0.9%)	0.610242	Capsular polysaccharide biosynthesis protein (Glycosyltransferase EpsF (EC 2.4.-.-)) ; Glycosyltransferase (Glycosyltransferase EpsF (EC 2.4.-.-))	2/350 (0.6%)	8/793 (1.0%)	0.861259	Glycosyltransferase family 1 protein ; Glycosyltransferase
organic substance biosynthetic process GO:1901576	2/223 (0.9%)	8/920 (0.9%)	0.610242	Capsular polysaccharide biosynthesis protein (Glycosyltransferase EpsF (EC 2.4.-.-)) ; Glycosyltransferase (Glycosyltransferase EpsF (EC 2.4.-.-))	2/350 (0.6%)	8/793 (1.0%)	0.861259	Glycosyltransferase family 1 protein ; Glycosyltransferase
transposition, DNA-mediated GO:0006313	2/223 (0.9%)	27/920 (2.9%)	0.986041	Mutator family transposase	4/350 (1.1%)	25/793 (3.2%)	0.990582	Mutator family transposase ; Transposase ; Transposase IS200-like protein
beta-lactam antibiotic catabolic process GO:0030655	0/223 (0.0%)	4/920 (0.4%)	1		2/350 (0.6%)	2/793 (0.3%)	0.359209	Beta-lactamase (Serine hydrolase) ; Uncharacterized protein
N-acetylglucosamine metabolic process GO:0006044	0/223 (0.0%)	3/920 (0.3%)	1		0/350 (0.0%)	3/793 (0.4%)	1
peptide transport GO:0015833	3/223 (1.3%)	4/920 (0.4%)	0.139096	ABC transporter (EC 3.6.3.24) ; Oligopeptide/dipeptide ABC transporter, ATPase subunit ; ABC transporter related	0/350 (0.0%)	7/793 (0.9%)	1
protein modification process GO:0036211	0/223 (0.0%)	3/920 (0.3%)	1		1/350 (0.3%)	2/793 (0.3%)	0.666438	Protein NrdI
response to oxidative stress GO:0006979	0/223 (0.0%)	1/920 (0.1%)	1		1/350 (0.3%)	0/793 (0.0%)	0.306212	Ohr subfamily peroxiredoxin (OsmC-like protein)
peptidyl-glutamine methylation GO:0018364	1/223 (0.4%)	2/920 (0.2%)	0.478868	Release factor glutamine methyltransferase (RF MTase) (EC 2.1.1.297) (N5-glutamine methyltransferase PrmC) (Protein-(glutamine-N5) MTase PrmC) (Protein-glutamine N-methyltransferase PrmC)	1/350 (0.3%)	2/793 (0.3%)	0.666438	Release factor glutamine methyltransferase (RF MTase) (EC 2.1.1.297) (N5-glutamine methyltransferase PrmC) (Protein-(glutamine-N5) MTase PrmC) (Protein-glutamine N-methyltransferase PrmC)
pentose-phosphate shunt GO:0006098	1/223 (0.4%)	2/920 (0.2%)	0.478868	6-phosphogluconate dehydrogenase, decarboxylating (EC 1.1.1.44)	0/350 (0.0%)	3/793 (0.4%)	1
polysaccharide biosynthetic process GO:0000271	0/223 (0.0%)	7/920 (0.8%)	1		3/350 (0.9%)	4/793 (0.5%)	0.3669	UDP-glucose 6-dehydrogenase (EC 1.1.1.22) ; Beta-glucosidase-related glycosidases
carbon utilization GO:0015976	0/223 (0.0%)	2/920 (0.2%)	1		0/350 (0.0%)	2/793 (0.3%)	1
division septum assembly GO:0000917	1/223 (0.4%)	2/920 (0.2%)	0.478868	Cell division protein FtsZ	0/350 (0.0%)	3/793 (0.4%)	1
FtsZ-dependent cytokinesis GO:0043093	1/223 (0.4%)	2/920 (0.2%)	0.478868	Cell division protein FtsZ	0/350 (0.0%)	3/793 (0.4%)	1
protein polymerization GO:0051258	1/223 (0.4%)	2/920 (0.2%)	0.478868	Cell division protein FtsZ	0/350 (0.0%)	3/793 (0.4%)	1
intracellular protein transmembrane transport GO:0065002	1/223 (0.4%)	2/920 (0.2%)	0.478868	Protein translocase subunit SecE	0/350 (0.0%)	3/793 (0.4%)	1
protein secretion GO:0009306	1/223 (0.4%)	2/920 (0.2%)	0.478868	Protein translocase subunit SecE	0/350 (0.0%)	3/793 (0.4%)	1
protein targeting GO:0006605	1/223 (0.4%)	2/920 (0.2%)	0.478868	Protein translocase subunit SecE	0/350 (0.0%)	3/793 (0.4%)	1
protein transport by the Sec complex GO:0043952	1/223 (0.4%)	2/920 (0.2%)	0.478868	Protein translocase subunit SecE	0/350 (0.0%)	3/793 (0.4%)	1
glycogen catabolic process GO:0005980	0/223 (0.0%)	2/920 (0.2%)	1		0/350 (0.0%)	2/793 (0.3%)	1
DNA topological change GO:0006265	0/223 (0.0%)	4/920 (0.4%)	1		0/350 (0.0%)	4/793 (0.5%)	1
asparagine biosynthetic process GO:0006529	0/223 (0.0%)	1/920 (0.1%)	1		0/350 (0.0%)	1/793 (0.1%)	1
chorismate metabolic process GO:0046417	1/223 (0.4%)	1/920 (0.1%)	0.352274	Chorismate mutase	1/350 (0.3%)	1/793 (0.1%)	0.518844	Chorismate mutase
acetoin biosynthetic process GO:0045151	0/223 (0.0%)	1/920 (0.1%)	1		0/350 (0.0%)	1/793 (0.1%)	1
DNA replication GO:0006260	0/223 (0.0%)	14/920 (1.5%)	1		1/350 (0.3%)	13/793 (1.6%)	0.994222	Uncharacterized protein
cellular modified amino acid biosynthetic process GO:0042398	0/223 (0.0%)	2/920 (0.2%)	1		0/350 (0.0%)	2/793 (0.3%)	1
glutathione biosynthetic process GO:0006750	0/223 (0.0%)	2/920 (0.2%)	1		0/350 (0.0%)	2/793 (0.3%)	1
L-methionine salvage from methylthioadenosine GO:0019509	0/223 (0.0%)	1/920 (0.1%)	1		0/350 (0.0%)	1/793 (0.1%)	1
nucleoside catabolic process GO:0009164	0/223 (0.0%)	1/920 (0.1%)	1		0/350 (0.0%)	1/793 (0.1%)	1
transsulfuration GO:0019346	2/223 (0.9%)	4/920 (0.4%)	0.332574	Cystathionine gamma-synthase (EC 2.5.1.48) ; Cysteine synthase (EC 2.5.1.47)	2/350 (0.6%)	4/793 (0.5%)	0.593643	Cys/Met metabolism PLP-dependent enzyme (EC 2.5.1.49) ; MetB2
base-excision repair GO:0006284	2/223 (0.9%)	3/920 (0.3%)	0.252521	Adenine DNA glycosylase (EC 3.2.2.31) ; HhH-GPD family protein	3/350 (0.9%)	2/793 (0.3%)	0.170934	3-methyladenine DNA glycosylase (EC 6.3.5.2) ; Adenine DNA glycosylase (EC 3.2.2.31) ; Endonuclease III (EC 4.2.99.18)
iron-sulfur cluster assembly GO:0016226	0/223 (0.0%)	1/920 (0.1%)	1		0/350 (0.0%)	1/793 (0.1%)	1
urea catabolic process GO:0043419	2/223 (0.9%)	2/920 (0.2%)	0.173045	Urease subunit alpha (EC 3.5.1.5) (Urea amidohydrolase subunit alpha) ; urease (EC 3.5.1.5)	2/350 (0.6%)	2/793 (0.3%)	0.359209	urease (EC 3.5.1.5) ; Urease subunit alpha (EC 3.5.1.5) (Urea amidohydrolase subunit alpha)
response to antibiotic GO:0046677	2/223 (0.9%)	11/920 (1.2%)	0.754589	Transport permease protein	5/350 (1.4%)	8/793 (1.0%)	0.364018	Transport permease protein ; ABC transporter, ATP-binding protein ; Beta-lactamase (Serine hydrolase)
deoxyribonucleotide catabolic process GO:0009264	0/223 (0.0%)	4/920 (0.4%)	1		0/350 (0.0%)	4/793 (0.5%)	1
tRNA processing GO:0008033	0/223 (0.0%)	1/920 (0.1%)	1		0/350 (0.0%)	1/793 (0.1%)	1
protein transport GO:0015031	0/223 (0.0%)	3/920 (0.3%)	1		1/350 (0.3%)	2/793 (0.3%)	0.666438	Membrane protein insertase YidC (Foldase YidC) (Membrane integrase YidC) (Membrane protein YidC)
sodium ion transport GO:0006814	3/223 (1.3%)	4/920 (0.4%)	0.139096	MFS transporter ; Sugar (Glycoside-Pentoside-Hexuronide) transporter	2/350 (0.6%)	5/793 (0.6%)	0.684341	MFS transporter
defense response to virus GO:0051607	0/223 (0.0%)	14/920 (1.5%)	1		2/350 (0.6%)	12/793 (1.5%)	0.957925	CRISPR-associated endoribonuclease Cas2 (EC 3.1.-.-) ; Type I-E CRISPR-associated protein Cas5/CasD
maintenance of CRISPR repeat elements GO:0043571	0/223 (0.0%)	12/920 (1.3%)	1		3/350 (0.9%)	9/793 (1.1%)	0.763175	CRISPR-associated protein Csh2 ; CRISPR-associated endoribonuclease Cas2 (EC 3.1.-.-) ; Type I-E CRISPR-associated protein Cas5/CasD
macromolecule modification GO:0043412	0/223 (0.0%)	2/920 (0.2%)	1		0/350 (0.0%)	2/793 (0.3%)	1
methylation GO:0032259	1/223 (0.4%)	13/920 (1.4%)	0.953019	SAM-dependent methyltransferase	6/350 (1.7%)	8/793 (1.0%)	0.234242	DNA methylase ; Protein containing tetrapyrrole methyltransferase domain ; DNA modification methylase ; Trans-aconitate 2-methyltransferase ; Glycine/serine hydroxymethyltransferase (EC 2.1.2.1) ; Isoprenylcysteine carboxyl methyltransferase
primary metabolic process GO:0044238	0/223 (0.0%)	2/920 (0.2%)	1		0/350 (0.0%)	2/793 (0.3%)	1
transposition GO:0032196	2/223 (0.9%)	14/920 (1.5%)	0.850497	Transposase, IS605 OrfB family	6/350 (1.7%)	10/793 (1.3%)	0.360244	Transposase ; Transposase, IS605 family
negative regulation of DNA-templated transcription GO:0045892	0/223 (0.0%)	1/920 (0.1%)	1		0/350 (0.0%)	1/793 (0.1%)	1
DNA restriction-modification system GO:0009307	2/223 (0.9%)	23/920 (2.5%)	0.970206	Restriction endonuclease R.BbrIII ; DNA (cytosine-5-)-methyltransferase (EC 2.1.1.37)	5/350 (1.4%)	20/793 (2.5%)	0.921992	Uncharacterized protein ; Type I restriction enzyme endonuclease subunit (R protein) (EC 3.1.21.3) ; Type I restriction-modification system specificity determinant ; DNA (cytosine-5-)-methyltransferase (EC 2.1.1.37)
cell division GO:0051301	1/223 (0.4%)	12/920 (1.3%)	0.941467	Cell division protein Fic	3/350 (0.9%)	10/793 (1.3%)	0.812282	Cell division protein ; Cell division GTPase ; Signal recognition particle receptor FtsY (SRP receptor)
N-acetylmannosamine metabolic process GO:0006051	2/223 (0.9%)	1/920 (0.1%)	0.0990882	Putative N-acetylmannosamine-6-phosphate 2-epimerase (EC 5.1.3.9) (ManNAc-6-P epimerase)	0/350 (0.0%)	3/793 (0.4%)	1
N-acetylneuraminate catabolic process GO:0019262	2/223 (0.9%)	2/920 (0.2%)	0.173045	Putative N-acetylmannosamine-6-phosphate 2-epimerase (EC 5.1.3.9) (ManNAc-6-P epimerase)	0/350 (0.0%)	4/793 (0.5%)	1
single-species biofilm formation GO:0044010	1/223 (0.4%)	1/920 (0.1%)	0.352274	Addiction module antitoxin, RelB/DinJ family (Damage-inducible protein J) (RelB antitoxin) (Type II toxin-antitoxin system RelB/DinJ family antitoxin)	1/350 (0.3%)	1/793 (0.1%)	0.518844	DNA-damage-inducible protein J
DNA replication initiation GO:0006270	0/223 (0.0%)	3/920 (0.3%)	1		1/350 (0.3%)	2/793 (0.3%)	0.666438	RepA
carbohydrate derivative metabolic process GO:1901135	1/223 (0.4%)	2/920 (0.2%)	0.478868	Transcriptional regulator, RpiR family	0/350 (0.0%)	3/793 (0.4%)	1
IMP biosynthetic process GO:0006188	0/223 (0.0%)	2/920 (0.2%)	1		0/350 (0.0%)	2/793 (0.3%)	1
nucleotide-sugar metabolic process GO:0009225	1/223 (0.4%)	3/920 (0.3%)	0.580808	dTDP-glucose 4,6-dehydratase (EC 4.2.1.46)	1/350 (0.3%)	3/793 (0.4%)	0.768847	dTDP-glucose 4,6-dehydratase (EC 4.2.1.46)
creatine biosynthetic process GO:0006601	0/223 (0.0%)	2/920 (0.2%)	1		1/350 (0.3%)	1/793 (0.1%)	0.518844	Creatininase (EC 3.5.2.10)
creatinine catabolic process GO:0006602	0/223 (0.0%)	2/920 (0.2%)	1		1/350 (0.3%)	1/793 (0.1%)	0.518844	Creatininase (EC 3.5.2.10)
DNA-mediated transformation GO:0009294	0/223 (0.0%)	1/920 (0.1%)	1		0/350 (0.0%)	1/793 (0.1%)	1
DNA repair GO:0006281	5/223 (2.2%)	10/920 (1.1%)	0.15044	UMUC domain protein DNA-repair protein ; ATP-dependent DNA helicase ; DNA repair protein RecO (Recombination protein O) ; Holliday junction branch migration complex subunit RuvA ; ABC transporter related	6/350 (1.7%)	9/793 (1.1%)	0.295931	DNA methylase ; DNA repair protein RecO (Recombination protein O) ; Holliday junction branch migration complex subunit RuvA ; AAA ATPase ; RecG-like helicase (EC 3.6.1.-) ; Helix-hairpin-helix DNA-binding motif class 1 domain-containing protein
SOS response GO:0009432	2/223 (0.9%)	3/920 (0.3%)	0.252521	UMUC domain protein DNA-repair protein ; Holliday junction branch migration complex subunit RuvA	2/350 (0.6%)	3/793 (0.4%)	0.484726	DNA methylase ; Holliday junction branch migration complex subunit RuvA
thiamine biosynthetic process GO:0009228	3/223 (1.3%)	2/920 (0.2%)	0.0538309	Aminopyrimidine aminohydrolase (EC 3.5.99.2) ; Hydroxymethylpyrimidine/phosphomethylpyrimidine k inase (Phosphomethylpyrimidine kinase) (Phosphomethylpyrimidine kinase/Hydroxymethylpyrimidine kinase) ; 1-deoxy-D-xylulose-5-phosphate synthase (EC 2.2.1.7)	2/350 (0.6%)	3/793 (0.4%)	0.484726	1-deoxy-D-xylulose-5-phosphate synthase (EC 2.2.1.7) ; Phosphomethylpyrimidine kinase/Hydroxymethylpyrimidine kinase
thiamine diphosphate biosynthetic process GO:0009229	2/223 (0.9%)	1/920 (0.1%)	0.0990882	Aminopyrimidine aminohydrolase (EC 3.5.99.2) ; Hydroxymethylpyrimidine/phosphomethylpyrimidine k inase (Phosphomethylpyrimidine kinase) (Phosphomethylpyrimidine kinase/Hydroxymethylpyrimidine kinase)	1/350 (0.3%)	2/793 (0.3%)	0.666438	Phosphomethylpyrimidine kinase/Hydroxymethylpyrimidine kinase
carbon fixation GO:0015977	0/223 (0.0%)	1/920 (0.1%)	1		0/350 (0.0%)	1/793 (0.1%)	1
tricarboxylic acid cycle GO:0006099	0/223 (0.0%)	1/920 (0.1%)	1		0/350 (0.0%)	1/793 (0.1%)	1
sphingolipid metabolic process GO:0006665	0/223 (0.0%)	3/920 (0.3%)	1		1/350 (0.3%)	2/793 (0.3%)	0.666438	Glycosyl hydrolase
cell wall modification GO:0042545	0/223 (0.0%)	1/920 (0.1%)	1		0/350 (0.0%)	1/793 (0.1%)	1
pectin catabolic process GO:0045490	0/223 (0.0%)	1/920 (0.1%)	1		0/350 (0.0%)	1/793 (0.1%)	1
negative regulation of protein adenylylation GO:1900723	0/223 (0.0%)	2/920 (0.2%)	1		0/350 (0.0%)	2/793 (0.3%)	1
nucleobase-containing compound metabolic process GO:0006139	2/223 (0.9%)	7/920 (0.8%)	0.54962	Purine nucleosidase (EC 3.2.2.1) ; Inosine/uridine-preferring nucleoside hydrolase	2/350 (0.6%)	7/793 (0.9%)	0.815904	Inosine-uridine preferring nucleoside ; Nucleoside hydrolase
organonitrogen compound metabolic process GO:1901564	2/223 (0.9%)	7/920 (0.8%)	0.54962	Purine nucleosidase (EC 3.2.2.1) ; Inosine/uridine-preferring nucleoside hydrolase	2/350 (0.6%)	7/793 (0.9%)	0.815904	Inosine-uridine preferring nucleoside ; Nucleoside hydrolase
L-phenylalanine biosynthetic process GO:0009094	0/223 (0.0%)	1/920 (0.1%)	1		0/350 (0.0%)	1/793 (0.1%)	1
lipid metabolic process GO:0006629	3/223 (1.3%)	2/920 (0.2%)	0.0538309	Glycerophosphoryl diester phosphodiesterase	1/350 (0.3%)	4/793 (0.5%)	0.839877	Possible phosphodiesterase
xylan catabolic process GO:0045493	0/223 (0.0%)	5/920 (0.5%)	1		2/350 (0.6%)	3/793 (0.4%)	0.484726	Reducing end xylose-releasing exo-oligoxylanase (Xylanase) ; Endo-1,4-beta-xylanase
nucleotide catabolic process GO:0009166	2/223 (0.9%)	1/920 (0.1%)	0.0990882	LPXTG-motif cell wall anchor domain protein ; Metallophosphoesterase	1/350 (0.3%)	2/793 (0.3%)	0.666438	5'-nucleotidase/2',3'-cyclic phosphodiesterase-like esterase
protein flavinylation GO:0017013	1/223 (0.4%)	2/920 (0.2%)	0.478868	FAD:protein FMN transferase (EC 2.7.1.180)	2/350 (0.6%)	1/793 (0.1%)	0.223656	FAD:protein FMN transferase (EC 2.7.1.180)
dephosphorylation GO:0016311	1/223 (0.4%)	0/920 (0.0%)	0.195101	Phosphoesterase	0/350 (0.0%)	1/793 (0.1%)	1
coenzyme A biosynthetic process GO:0015937	1/223 (0.4%)	5/920 (0.5%)	0.728941	Dephospho-CoA kinase (EC 2.7.1.24) (Dephosphocoenzyme A kinase)	1/350 (0.3%)	5/793 (0.6%)	0.889124	Dephospho-CoA kinase (EC 2.7.1.24) (Dephosphocoenzyme A kinase)
tryptophan biosynthetic process GO:0000162	1/223 (0.4%)	2/920 (0.2%)	0.478868	Anthranilate phosphoribosyltransferase (EC 2.4.2.18)	1/350 (0.3%)	2/793 (0.3%)	0.666438	Anthranilate phosphoribosyltransferase (EC 2.4.2.18)
peptide modification GO:0031179	1/223 (0.4%)	3/920 (0.3%)	0.580808	Lanthionine synthetase C family protein	1/350 (0.3%)	3/793 (0.4%)	0.768847	Lanthionine synthetase C-like protein
organic substance metabolic process GO:0071704	1/223 (0.4%)	0/920 (0.0%)	0.195101	Endoglucanase	0/350 (0.0%)	1/793 (0.1%)	1
nucleoside metabolic process GO:0009116	0/223 (0.0%)	1/920 (0.1%)	1		0/350 (0.0%)	1/793 (0.1%)	1
D-ribose catabolic process GO:0019303	1/223 (0.4%)	2/920 (0.2%)	0.478868	Ribokinase (RK) (EC 2.7.1.15)	0/350 (0.0%)	3/793 (0.4%)	1
phospholipid biosynthetic process GO:0008654	2/223 (0.9%)	2/920 (0.2%)	0.173045	CDP-diacylglycerol--glycerol-3-phosphate 3-phosphatidyltransferase ; CDP-alcohol phosphatidyltransferase family protein (EC 2.7.8.5)	1/350 (0.3%)	3/793 (0.4%)	0.768847	CDP-diacylglycerol--glycerol-3-phosphate 3-phosphatidyltransferase
one-carbon metabolic process GO:0006730	1/223 (0.4%)	0/920 (0.0%)	0.195101	S-adenosylhomocysteine hydrolase (EC 3.3.1.1)	0/350 (0.0%)	1/793 (0.1%)	1
UDP-glucuronate biosynthetic process GO:0006065	0/223 (0.0%)	3/920 (0.3%)	1		2/350 (0.6%)	1/793 (0.1%)	0.223656	UDP-glucose 6-dehydrogenase (EC 1.1.1.22)
phosphoenolpyruvate-dependent sugar phosphotransferase system GO:0009401	3/223 (1.3%)	2/920 (0.2%)	0.0538309	PTS N-acetylglucosamine transporter subunit IIABC (PTS system N-acetylglucosamine-specific EIICBA component) (PTS system N-acetylglucosamine-specific IIBC component) (PTS system, N-acetylglucosamine-specific IIBC component) ; PTS system fructose/glucose-specific IIABC component ; PTS system, glucose subfamily, IIA subunit (EC 2.7.1.69)	2/350 (0.6%)	3/793 (0.4%)	0.484726	Phosphoenolpyruvate-protein phosphotransferase (EC 2.7.3.9) (Phosphotransferase system, enzyme I) ; Phosphotransferase system, EIIC
fatty acid metabolic process GO:0006631	0/223 (0.0%)	1/920 (0.1%)	1		1/350 (0.3%)	0/793 (0.0%)	0.306212	3-hydroxybutyryl-CoA dehydrogenase
diaminopimelate biosynthetic process GO:0019877	0/223 (0.0%)	2/920 (0.2%)	1		0/350 (0.0%)	2/793 (0.3%)	1
lysine biosynthetic process via diaminopimelate GO:0009089	0/223 (0.0%)	3/920 (0.3%)	1		1/350 (0.3%)	2/793 (0.3%)	0.666438	Uncharacterized protein
threonine biosynthetic process GO:0009088	0/223 (0.0%)	2/920 (0.2%)	1		0/350 (0.0%)	2/793 (0.3%)	1
glucuronate catabolic process GO:0006064	1/223 (0.4%)	1/920 (0.1%)	0.352274	Uronate isomerase (EC 5.3.1.12)	0/350 (0.0%)	2/793 (0.3%)	1
phosphate ion transport GO:0006817	0/223 (0.0%)	4/920 (0.4%)	1		1/350 (0.3%)	3/793 (0.4%)	0.768847	Phosphate transporter family protein
galactosylceramide catabolic process GO:0006683	0/223 (0.0%)	1/920 (0.1%)	1		0/350 (0.0%)	1/793 (0.1%)	1
regulation of DNA repair GO:0006282	0/223 (0.0%)	1/920 (0.1%)	1		0/350 (0.0%)	1/793 (0.1%)	1
DNA-templated transcription initiation GO:0006352	1/223 (0.4%)	1/920 (0.1%)	0.352274	Sigma-70 region 2	0/350 (0.0%)	2/793 (0.3%)	1
nucleotide-excision repair GO:0006289	0/223 (0.0%)	1/920 (0.1%)	1		0/350 (0.0%)	1/793 (0.1%)	1
organic acid phosphorylation GO:0031388	1/223 (0.4%)	2/920 (0.2%)	0.478868	Glycerate kinase (EC 2.7.1.31)	1/350 (0.3%)	2/793 (0.3%)	0.666438	Glycerate kinase
glutamine biosynthetic process GO:0006542	0/223 (0.0%)	1/920 (0.1%)	1		0/350 (0.0%)	1/793 (0.1%)	1
D-xylose metabolic process GO:0042732	2/223 (0.9%)	2/920 (0.2%)	0.173045	Xylose isomerase (EC 5.3.1.5) ; Xylulose kinase (Xylulokinase) (EC 2.7.1.17)	2/350 (0.6%)	2/793 (0.3%)	0.359209	Xylulose kinase (Xylulokinase) (EC 2.7.1.17) ; Xylose isomerase (EC 5.3.1.5)
xylulose catabolic process GO:0005998	1/223 (0.4%)	1/920 (0.1%)	0.352274	Xylulose kinase (Xylulokinase) (EC 2.7.1.17)	1/350 (0.3%)	1/793 (0.1%)	0.518844	Xylulose kinase (Xylulokinase) (EC 2.7.1.17)
modulation of process of another organism GO:0035821	0/223 (0.0%)	1/920 (0.1%)	1		1/350 (0.3%)	0/793 (0.0%)	0.306212	Glycoside hydrolase
peptidoglycan biosynthetic process GO:0009252	0/223 (0.0%)	3/920 (0.3%)	1		1/350 (0.3%)	2/793 (0.3%)	0.666438	ErfK/YbiS/YcfS/YnhG family protein
polyphosphate biosynthetic process GO:0006799	0/223 (0.0%)	1/920 (0.1%)	1		1/350 (0.3%)	0/793 (0.0%)	0.306212	Polyphosphate kinase (EC 2.7.4.1) (ATP-polyphosphate phosphotransferase) (Polyphosphoric acid kinase)
regulation of translational fidelity GO:0006450	0/223 (0.0%)	2/920 (0.2%)	1		0/350 (0.0%)	2/793 (0.3%)	1
peptide cross-linking GO:0018149	0/223 (0.0%)	2/920 (0.2%)	1		0/350 (0.0%)	2/793 (0.3%)	1
porphyrin-containing compound biosynthetic process GO:0006779	2/223 (0.9%)	1/920 (0.1%)	0.0990882	Uroporphyrinogen decarboxylase (URO-D) domain-containing protein ; Heme chaperone HemW	1/350 (0.3%)	2/793 (0.3%)	0.666438	Heme chaperone HemW
cellular response to starvation GO:0009267	0/223 (0.0%)	1/920 (0.1%)	1		0/350 (0.0%)	1/793 (0.1%)	1
NAD catabolic process GO:0019677	0/223 (0.0%)	1/920 (0.1%)	1		0/350 (0.0%)	1/793 (0.1%)	1
signal transduction GO:0007165	0/223 (0.0%)	1/920 (0.1%)	1		0/350 (0.0%)	1/793 (0.1%)	1
menaquinone biosynthetic process GO:0009234	1/223 (0.4%)	3/920 (0.3%)	0.580808	2-succinyl-5-enolpyruvyl-6-hydroxy-3-cyclohexene-1-carboxylate synthase (EC 2.2.1.9) (Putative thiamine pyrophosphate enzyme TPP binding domain protein)	1/350 (0.3%)	3/793 (0.4%)	0.768847	Thiamine pyrophosphate enzyme N-terminal TPP-binding domain-containing protein
DNA methylation GO:0006306	0/223 (0.0%)	2/920 (0.2%)	1		1/350 (0.3%)	1/793 (0.1%)	0.518844	Methyltransferase (EC 2.1.1.-)
proteoglycan biosynthetic process GO:0030166	0/223 (0.0%)	3/920 (0.3%)	1		0/350 (0.0%)	3/793 (0.4%)	1
intein-mediated protein splicing GO:0016539	0/223 (0.0%)	1/920 (0.1%)	1		1/350 (0.3%)	0/793 (0.0%)	0.306212	Phage protein
cell wall macromolecule biosynthetic process GO:0044038	1/223 (0.4%)	1/920 (0.1%)	0.352274	Uncharacterized protein involved in methicillin resistance (EC 2.3.2.-)	1/350 (0.3%)	1/793 (0.1%)	0.518844	Peptidoglycan branched peptide synthesis protein
signal peptide processing GO:0006465	0/223 (0.0%)	1/920 (0.1%)	1		1/350 (0.3%)	0/793 (0.0%)	0.306212	Signal peptidase I (EC 3.4.21.89)
NADP biosynthetic process GO:0006741	0/223 (0.0%)	1/920 (0.1%)	1		1/350 (0.3%)	0/793 (0.0%)	0.306212	ATP-NAD kinase
polysaccharide catabolic process GO:0000272	0/223 (0.0%)	3/920 (0.3%)	1		2/350 (0.6%)	1/793 (0.1%)	0.223656	Non-reducing end beta-L-arabinofuranosidase (EC 3.2.1.185) (Beta-L-arabinofuranosidase) (Beta-AFase) ; Beta-L-arabinobiosidase (EC 3.2.1.187) (Arabinofuranosyl(3)-Hyp beta-L-arabinobiosidase)
fucose metabolic process GO:0006004	1/223 (0.4%)	1/920 (0.1%)	0.352274	Alpha-L-fucosidase (EC 3.2.1.51)	0/350 (0.0%)	2/793 (0.3%)	1
ncRNA processing GO:0034470	2/223 (0.9%)	2/920 (0.2%)	0.173045	TRUD domain-containing protein ; Pseudouridine synthase	1/350 (0.3%)	3/793 (0.4%)	0.768847	RNA pseudouridine synthase (EC 5.4.99.-)
pseudouridine synthesis GO:0001522	2/223 (0.9%)	2/920 (0.2%)	0.173045	TRUD domain-containing protein ; Pseudouridine synthase	1/350 (0.3%)	3/793 (0.4%)	0.768847	RNA pseudouridine synthase (EC 5.4.99.-)
pantothenate catabolic process GO:0015941	0/223 (0.0%)	1/920 (0.1%)	1		0/350 (0.0%)	1/793 (0.1%)	1
gluconeogenesis GO:0006094	0/223 (0.0%)	2/920 (0.2%)	1		0/350 (0.0%)	2/793 (0.3%)	1
L-proline biosynthetic process GO:0055129	2/223 (0.9%)	1/920 (0.1%)	0.0990882	Pyrroline-5-carboxylate reductase (P5C reductase) (P5CR) (EC 1.5.1.2) (PCA reductase)	0/350 (0.0%)	3/793 (0.4%)	1
galactose metabolic process GO:0006012	1/223 (0.4%)	3/920 (0.3%)	0.580808	Galactose-1-phosphate uridylyltransferase (Gal-1-P uridylyltransferase) (EC 2.7.7.12) (UDP-glucose--hexose-1-phosphate uridylyltransferase)	2/350 (0.6%)	2/793 (0.3%)	0.359209	Galactose-1-phosphate uridylyltransferase (Gal-1-P uridylyltransferase) (EC 2.7.7.12) (UDP-glucose--hexose-1-phosphate uridylyltransferase) ; Beta-galactosidase (Beta-gal) (EC 3.2.1.23)
DNA damage response GO:0006974	0/223 (0.0%)	1/920 (0.1%)	1		0/350 (0.0%)	1/793 (0.1%)	1
protein-DNA covalent cross-linking GO:0018142	0/223 (0.0%)	1/920 (0.1%)	1		0/350 (0.0%)	1/793 (0.1%)	1
rRNA base methylation GO:0070475	0/223 (0.0%)	2/920 (0.2%)	1		1/350 (0.3%)	1/793 (0.1%)	0.518844	Probable dual-specificity RNA methyltransferase RlmN (EC 2.1.1.192) (23S rRNA (adenine(2503)-C(2))-methyltransferase) (23S rRNA m2A2503 methyltransferase) (Ribosomal RNA large subunit methyltransferase N) (tRNA (adenine(37)-C(2))-methyltransferase) (tRNA m2A37 methyltransferase)
defense response to Gram-positive bacterium GO:0050830	1/223 (0.4%)	0/920 (0.0%)	0.195101	Lantibiotic prepeptide	0/350 (0.0%)	1/793 (0.1%)	1
maturation of SSU-rRNA GO:0030490	1/223 (0.4%)	1/920 (0.1%)	0.352274	Ribosome-binding factor A	0/350 (0.0%)	2/793 (0.3%)	1
histidine biosynthetic process GO:0000105	0/223 (0.0%)	2/920 (0.2%)	1		1/350 (0.3%)	1/793 (0.1%)	0.518844	Phosphoribosyl-AMP cyclohydrolase (PRA-CH) (EC 3.5.4.19)
L-arabinose catabolic process to xylulose 5-phosphate GO:0019569	0/223 (0.0%)	1/920 (0.1%)	1		1/350 (0.3%)	0/793 (0.0%)	0.306212	L-arabinose isomerase (EC 5.3.1.4)
folic acid-containing compound biosynthetic process GO:0009396	1/223 (0.4%)	0/920 (0.0%)	0.195101	aminodeoxychorismate synthase (EC 2.6.1.85)	0/350 (0.0%)	1/793 (0.1%)	1
cysteine biosynthetic process from serine GO:0006535	0/223 (0.0%)	1/920 (0.1%)	1		0/350 (0.0%)	1/793 (0.1%)	1
glutamyl-tRNA aminoacylation GO:0006424	1/223 (0.4%)	0/920 (0.0%)	0.195101	Glutamyl-Q tRNA(Asp) synthetase (Glu-Q-RSs) (EC 6.1.1.-)	0/350 (0.0%)	1/793 (0.1%)	1
tRNA modification GO:0006400	1/223 (0.4%)	1/920 (0.1%)	0.352274	Glutamyl-Q tRNA(Asp) synthetase (Glu-Q-RSs) (EC 6.1.1.-)	0/350 (0.0%)	2/793 (0.3%)	1
protein refolding GO:0042026	1/223 (0.4%)	1/920 (0.1%)	0.352274	Chaperone protein ClpB	0/350 (0.0%)	2/793 (0.3%)	1
response to heat GO:0009408	1/223 (0.4%)	1/920 (0.1%)	0.352274	Chaperone protein ClpB	0/350 (0.0%)	2/793 (0.3%)	1
cytochrome complex assembly GO:0017004	0/223 (0.0%)	1/920 (0.1%)	1		0/350 (0.0%)	1/793 (0.1%)	1
protein deglycosylation involved in glycoprotein catabolic process GO:0035977	1/223 (0.4%)	0/920 (0.0%)	0.195101	Endo-beta-N-acetylglucosaminidase (EC 3.2.1.96) (Endoglycosidase BI-1) (EndoBI-1)	0/350 (0.0%)	1/793 (0.1%)	1
tRNA 5'-leader removal GO:0001682	0/223 (0.0%)	1/920 (0.1%)	1		0/350 (0.0%)	1/793 (0.1%)	1
D-gluconate metabolic process GO:0019521	1/223 (0.4%)	0/920 (0.0%)	0.195101	6-phosphogluconate dehydrogenase, decarboxylating (EC 1.1.1.44)	0/350 (0.0%)	1/793 (0.1%)	1
organic acid catabolic process GO:0016054	1/223 (0.4%)	0/920 (0.0%)	0.195101	6-phosphogluconate dehydrogenase, decarboxylating (EC 1.1.1.44)	0/350 (0.0%)	1/793 (0.1%)	1
protein peptidyl-prolyl isomerization GO:0000413	0/223 (0.0%)	1/920 (0.1%)	1		0/350 (0.0%)	1/793 (0.1%)	1
adenine salvage GO:0006168	1/223 (0.4%)	1/920 (0.1%)	0.352274	Adenine phosphoribosyltransferase (APRT) (EC 2.4.2.7)	1/350 (0.3%)	1/793 (0.1%)	0.518844	Adenine phosphoribosyltransferase (APRT) (EC 2.4.2.7)
AMP salvage GO:0044209	1/223 (0.4%)	1/920 (0.1%)	0.352274	Adenine phosphoribosyltransferase (APRT) (EC 2.4.2.7)	1/350 (0.3%)	1/793 (0.1%)	0.518844	Adenine phosphoribosyltransferase (APRT) (EC 2.4.2.7)
purine ribonucleoside salvage GO:0006166	1/223 (0.4%)	1/920 (0.1%)	0.352274	Adenine phosphoribosyltransferase (APRT) (EC 2.4.2.7)	1/350 (0.3%)	1/793 (0.1%)	0.518844	Adenine phosphoribosyltransferase (APRT) (EC 2.4.2.7)
telomere maintenance GO:0000723	0/223 (0.0%)	1/920 (0.1%)	1		1/350 (0.3%)	0/793 (0.0%)	0.306212	AAA ATPase
protein-containing complex assembly GO:0065003	1/223 (0.4%)	0/920 (0.0%)	0.195101	Urease accessory protein UreE	0/350 (0.0%)	1/793 (0.1%)	1
urea metabolic process GO:0019627	1/223 (0.4%)	0/920 (0.0%)	0.195101	Urease accessory protein UreE	0/350 (0.0%)	1/793 (0.1%)	1
double-strand break repair GO:0006302	1/223 (0.4%)	1/920 (0.1%)	0.352274	ATPase for DNA repair	0/350 (0.0%)	2/793 (0.3%)	1
glycine biosynthetic process from serine GO:0019264	0/223 (0.0%)	2/920 (0.2%)	1		1/350 (0.3%)	1/793 (0.1%)	0.518844	Glycine/serine hydroxymethyltransferase (EC 2.1.2.1)
tetrahydrofolate interconversion GO:0035999	0/223 (0.0%)	2/920 (0.2%)	1		1/350 (0.3%)	1/793 (0.1%)	0.518844	Glycine/serine hydroxymethyltransferase (EC 2.1.2.1)
1-deoxy-D-xylulose 5-phosphate biosynthetic process GO:0052865	1/223 (0.4%)	1/920 (0.1%)	0.352274	1-deoxy-D-xylulose-5-phosphate synthase (EC 2.2.1.7)	1/350 (0.3%)	1/793 (0.1%)	0.518844	1-deoxy-D-xylulose-5-phosphate synthase (EC 2.2.1.7)
terpenoid biosynthetic process GO:0016114	1/223 (0.4%)	1/920 (0.1%)	0.352274	1-deoxy-D-xylulose-5-phosphate synthase (EC 2.2.1.7)	1/350 (0.3%)	1/793 (0.1%)	0.518844	1-deoxy-D-xylulose-5-phosphate synthase (EC 2.2.1.7)
quorum sensing GO:0009372	1/223 (0.4%)	1/920 (0.1%)	0.352274	S-ribosylhomocysteine lyase (EC 4.4.1.21) (AI-2 synthesis protein) (Autoinducer-2 production protein LuxS)	1/350 (0.3%)	1/793 (0.1%)	0.518844	S-ribosylhomocysteine lyase (EC 4.4.1.21) (AI-2 synthesis protein) (Autoinducer-2 production protein LuxS)
alpha-amino acid metabolic process GO:1901605	1/223 (0.4%)	1/920 (0.1%)	0.352274	Cystathionine beta-synthase	1/350 (0.3%)	1/793 (0.1%)	0.518844	Cystathionine beta-synthase
modification-dependent protein catabolic process GO:0019941	1/223 (0.4%)	1/920 (0.1%)	0.352274	Prokaryotic ubiquitin-like protein Pup (Bacterial ubiquitin-like modifier)	1/350 (0.3%)	1/793 (0.1%)	0.518844	Prokaryotic ubiquitin-like protein Pup (Bacterial ubiquitin-like modifier)
proteasomal protein catabolic process GO:0010498	1/223 (0.4%)	1/920 (0.1%)	0.352274	Prokaryotic ubiquitin-like protein Pup (Bacterial ubiquitin-like modifier)	1/350 (0.3%)	1/793 (0.1%)	0.518844	Prokaryotic ubiquitin-like protein Pup (Bacterial ubiquitin-like modifier)
protein pupylation GO:0070490	1/223 (0.4%)	1/920 (0.1%)	0.352274	Prokaryotic ubiquitin-like protein Pup (Bacterial ubiquitin-like modifier)	1/350 (0.3%)	1/793 (0.1%)	0.518844	Prokaryotic ubiquitin-like protein Pup (Bacterial ubiquitin-like modifier)
5-phosphoribose 1-diphosphate biosynthetic process GO:0006015	0/223 (0.0%)	1/920 (0.1%)	1		0/350 (0.0%)	1/793 (0.1%)	1
nucleotide biosynthetic process GO:0009165	0/223 (0.0%)	1/920 (0.1%)	1		0/350 (0.0%)	1/793 (0.1%)	1
ribonucleoside monophosphate biosynthetic process GO:0009156	0/223 (0.0%)	1/920 (0.1%)	1		0/350 (0.0%)	1/793 (0.1%)	1
lipopolysaccharide biosynthetic process GO:0009103	0/223 (0.0%)	3/920 (0.3%)	1		1/350 (0.3%)	2/793 (0.3%)	0.666438	Capsular exopolysaccharide family domain protein
tRNA wobble adenosine to inosine editing GO:0002100	0/223 (0.0%)	1/920 (0.1%)	1		0/350 (0.0%)	1/793 (0.1%)	1
protein dephosphorylation GO:0006470	0/223 (0.0%)	2/920 (0.2%)	1		2/350 (0.6%)	0/793 (0.0%)	0.0935796	Low molecular weight phosphotyrosine protein phosphatase ; Phosphoprotein phosphatase
tryptophanyl-tRNA aminoacylation GO:0006436	1/223 (0.4%)	1/920 (0.1%)	0.352274	tryptophan--tRNA ligase (EC 6.1.1.2)	1/350 (0.3%)	1/793 (0.1%)	0.518844	tryptophan--tRNA ligase (EC 6.1.1.2)
response to stimulus GO:0050896	1/223 (0.4%)	0/920 (0.0%)	0.195101	Sigma-70 region 2	0/350 (0.0%)	1/793 (0.1%)	1
DNA metabolic process GO:0006259	0/223 (0.0%)	1/920 (0.1%)	1		0/350 (0.0%)	1/793 (0.1%)	1
protein transport by the Tat complex GO:0043953	0/223 (0.0%)	1/920 (0.1%)	1		0/350 (0.0%)	1/793 (0.1%)	1
histidine catabolic process to glutamate and formamide GO:0019556	0/223 (0.0%)	1/920 (0.1%)	1		1/350 (0.3%)	0/793 (0.0%)	0.306212	Histidine ammonia-lyase (EC 4.3.1.3)
histidine catabolic process to glutamate and formate GO:0019557	0/223 (0.0%)	1/920 (0.1%)	1		1/350 (0.3%)	0/793 (0.0%)	0.306212	Histidine ammonia-lyase (EC 4.3.1.3)
alpha-glucan biosynthetic process GO:0030979	1/223 (0.4%)	1/920 (0.1%)	0.352274	Alpha-1,4-glucan:maltose-1-phosphate maltosyltransferase (GMPMT) (EC 2.4.99.16) ((1->4)-alpha-D-glucan:maltose-1-phosphate alpha-D-maltosyltransferase)	1/350 (0.3%)	1/793 (0.1%)	0.518844	Alpha-1,4-glucan:maltose-1-phosphate maltosyltransferase (GMPMT) (EC 2.4.99.16) ((1->4)-alpha-D-glucan:maltose-1-phosphate alpha-D-maltosyltransferase)
RNA catabolic process GO:0006401	0/223 (0.0%)	1/920 (0.1%)	1		0/350 (0.0%)	1/793 (0.1%)	1
polyamine biosynthetic process GO:0006596	0/223 (0.0%)	1/920 (0.1%)	1		0/350 (0.0%)	1/793 (0.1%)	1
enterobactin biosynthetic process GO:0009239	0/223 (0.0%)	1/920 (0.1%)	1		0/350 (0.0%)	1/793 (0.1%)	1
DNA replication, synthesis of RNA primer GO:0006269	0/223 (0.0%)	1/920 (0.1%)	1		0/350 (0.0%)	1/793 (0.1%)	1
arabinan catabolic process GO:0031222	0/223 (0.0%)	1/920 (0.1%)	1		1/350 (0.3%)	0/793 (0.0%)	0.306212	Intracellular exo-alpha-(1->5)-L-arabinofuranosidase (ABF) (EC 3.2.1.55) (Intracellular arabinan exo-alpha-(1->5)-L-arabinosidase) (Arabinosidase)
CAAX-box protein processing GO:0071586	0/223 (0.0%)	1/920 (0.1%)	1		1/350 (0.3%)	0/793 (0.0%)	0.306212	CPBP family intramembrane metalloprotease
tRNA aminoacylation GO:0043039	0/223 (0.0%)	1/920 (0.1%)	1		1/350 (0.3%)	0/793 (0.0%)	0.306212	Glutamyl-Q tRNA(Asp) synthetase (Glu-Q-RSs) (EC 6.1.1.-)
alanyl-tRNA aminoacylation GO:0006419	0/223 (0.0%)	1/920 (0.1%)	1		1/350 (0.3%)	0/793 (0.0%)	0.306212	Alanine--tRNA ligase (EC 6.1.1.7) (Alanyl-tRNA synthetase) (AlaRS)
SRP-dependent cotranslational protein targeting to membrane GO:0006614	1/223 (0.4%)	2/920 (0.2%)	0.478868	Signal recognition particle receptor FtsY (SRP receptor)	2/350 (0.6%)	1/793 (0.1%)	0.223656	Signal recognition particle receptor FtsY (SRP receptor)
ribosomal small subunit biogenesis GO:0042274	0/223 (0.0%)	1/920 (0.1%)	1		0/350 (0.0%)	1/793 (0.1%)	1
rRNA processing GO:0006364	0/223 (0.0%)	1/920 (0.1%)	1		0/350 (0.0%)	1/793 (0.1%)	1
nucleoside triphosphate catabolic process GO:0009143	0/223 (0.0%)	1/920 (0.1%)	1		0/350 (0.0%)	1/793 (0.1%)	1
UDP-glucose metabolic process GO:0006011	0/223 (0.0%)	1/920 (0.1%)	1		0/350 (0.0%)	1/793 (0.1%)	1
CAZymes: longum cluster vs. infantis cluster
CAZyme	# UniProt gene families significantly enriched in the infantis cluster in this CAZyme group / # UniProt gene families significantly enriched in the infantis cluster	# UniProt gene families NOT significantly enriched in the infantis cluster in this CAZyme group / # UniProt gene families NOT significantly enriched in the infantis cluster	One sided Fisher's Exact Test p-value	UniProt gene families significantly enriched in the infantis cluster in this CAZyme group	# UniProt gene families significantly depleted in the infantis cluster in this CAZyme group / # UniProt gene families significantly depleted in the infantis cluster	# UniProt gene families NOT significantly depleted in the infantis cluster in this CAZyme group / # UniProt gene families NOT significantly depleted in the infantis cluster	One sided Fisher's Exact Test p-value	UniProt gene families significantly depleted in the infantis cluster in this CAZyme group
GH29	2/9 (22.2%)	0/23 (0.0%)	0.0725806	Alpha-L-fucosidase (EC 3.2.1.51) ; Alpha-1,3/4-fucosidase, putative	0/15 (0.0%)	2/17 (11.8%)	1
GH33	2/9 (22.2%)	0/23 (0.0%)	0.0725806	Exo-alpha-sialidase (EC 3.2.1.18) ; Glycosyl hydrolase, BNR repeat-containing protein	0/15 (0.0%)	2/17 (11.8%)	1
GH51	0/9 (0.0%)	3/23 (13.0%)	1		3/15 (20.0%)	0/17 (0.0%)	0.0917339	Alpha-L-arabinofuranosidase (EC 3.2.1.55) ; Exo-alpha-(1->6)-L-arabinofuranosidase (ABF) (EC 3.2.1.-) ; Intracellular exo-alpha-(1->5)-L-arabinofuranosidase (ABF) (EC 3.2.1.55) (Intracellular arabinan exo-alpha-(1->5)-L-arabinosidase) (Arabinosidase)
GH95	1/9 (11.1%)	0/23 (0.0%)	0.28125	Glycosyl hydrolase family 95 N-terminal domain-containing protein	0/15 (0.0%)	1/17 (5.9%)	1
GH20	1/9 (11.1%)	0/23 (0.0%)	0.28125	Glycoside hydrolase, family 20	0/15 (0.0%)	1/17 (5.9%)	1
GH43	0/9 (0.0%)	2/23 (8.7%)	1		0/15 (0.0%)	2/17 (11.8%)	1
GH18	1/9 (11.1%)	0/23 (0.0%)	0.28125	Endo-beta-N-acetylglucosaminidase (EC 3.2.1.96) (Endoglycosidase BI-1) (EndoBI-1)	0/15 (0.0%)	1/17 (5.9%)	1
GH38	0/9 (0.0%)	2/23 (8.7%)	1		1/15 (6.7%)	1/17 (5.9%)	0.725806	Glycoside hydrolase, family 38
GT2	1/9 (11.1%)	1/23 (4.3%)	0.489919	Glycosyl transferase, family 2	1/15 (6.7%)	1/17 (5.9%)	0.725806	Possible glycosyltransferase
GH2	1/9 (11.1%)	0/23 (0.0%)	0.28125	Glycoside hydrolase family 2, sugar binding	0/15 (0.0%)	1/17 (5.9%)	1
CBM61;GH53	0/9 (0.0%)	1/23 (4.3%)	1		1/15 (6.7%)	0/17 (0.0%)	0.46875	Arabinogalactan endo-beta-1,4-galactanase (EC 3.2.1.89)
GH31	0/9 (0.0%)	2/23 (8.7%)	1		1/15 (6.7%)	1/17 (5.9%)	0.725806	Alpha-glucosidases, family 31 of glycosyl hydrolases
GH3	0/9 (0.0%)	2/23 (8.7%)	1		1/15 (6.7%)	1/17 (5.9%)	0.725806	Beta-glucosidase-related glycosidases (EC 3.2.1.21)
GH13	0/9 (0.0%)	3/23 (13.0%)	1		2/15 (13.3%)	1/17 (5.9%)	0.451613	Glycosidases (EC 3.2.1.20) ; Alpha-1,4-glucan:maltose-1-phosphate maltosyltransferase (GMPMT) (EC 2.4.99.16) ((1->4)-alpha-D-glucan:maltose-1-phosphate alpha-D-maltosyltransferase)
GH120	0/9 (0.0%)	1/23 (4.3%)	1		1/15 (6.7%)	0/17 (0.0%)	0.46875	Right handed beta helix domain-containing protein
GH5	0/9 (0.0%)	1/23 (4.3%)	1		1/15 (6.7%)	0/17 (0.0%)	0.46875	Glycosyl hydrolase
GH42	0/9 (0.0%)	1/23 (4.3%)	1		0/15 (0.0%)	1/17 (5.9%)	1
GH127	0/9 (0.0%)	1/23 (4.3%)	1		1/15 (6.7%)	0/17 (0.0%)	0.46875	Non-reducing end beta-L-arabinofuranosidase (EC 3.2.1.185) (Beta-L-arabinofuranosidase) (Beta-AFase)
GH121	0/9 (0.0%)	1/23 (4.3%)	1		1/15 (6.7%)	0/17 (0.0%)	0.46875	Beta-L-arabinobiosidase (EC 3.2.1.187) (Arabinofuranosyl(3)-Hyp beta-L-arabinobiosidase)
GT4	0/9 (0.0%)	1/23 (4.3%)	1		0/15 (0.0%)	1/17 (5.9%)	1
CBM13;GH30	0/9 (0.0%)	1/23 (4.3%)	1		1/15 (6.7%)	0/17 (0.0%)	0.46875	F5/8 type C domain-containing protein
CAZymes: suis cluster vs. infantis cluster
CAZyme	# UniProt gene families significantly enriched in the infantis cluster in this CAZyme group / # UniProt gene families significantly enriched in the infantis cluster	# UniProt gene families NOT significantly enriched in the infantis cluster in this CAZyme group / # UniProt gene families NOT significantly enriched in the infantis cluster	One sided Fisher's Exact Test p-value	UniProt gene families significantly enriched in the infantis cluster in this CAZyme group	# UniProt gene families significantly depleted in the infantis cluster in this CAZyme group / # UniProt gene families significantly depleted in the infantis cluster	# UniProt gene families NOT significantly depleted in the infantis cluster in this CAZyme group / # UniProt gene families NOT significantly depleted in the infantis cluster	One sided Fisher's Exact Test p-value	UniProt gene families significantly depleted in the infantis cluster in this CAZyme group
GH29	2/9 (22.2%)	0/23 (0.0%)	0.0725806	Alpha-L-fucosidase (EC 3.2.1.51) ; Alpha-1,3/4-fucosidase, putative	0/16 (0.0%)	2/16 (12.5%)	1
GH33	2/9 (22.2%)	0/23 (0.0%)	0.0725806	Exo-alpha-sialidase (EC 3.2.1.18) ; Glycosyl hydrolase, BNR repeat-containing protein	0/16 (0.0%)	2/16 (12.5%)	1
GH95	1/9 (11.1%)	0/23 (0.0%)	0.28125	Glycosyl hydrolase family 95 N-terminal domain-containing protein	0/16 (0.0%)	1/16 (6.2%)	1
GH20	1/9 (11.1%)	0/23 (0.0%)	0.28125	Glycoside hydrolase, family 20	0/16 (0.0%)	1/16 (6.2%)	1
GH43	0/9 (0.0%)	2/23 (8.7%)	1		1/16 (6.2%)	1/16 (6.2%)	0.758065	Pyridine nucleotide-disulfide oxidoreductase
GH18	1/9 (11.1%)	0/23 (0.0%)	0.28125	Endo-beta-N-acetylglucosaminidase (EC 3.2.1.96) (Endoglycosidase BI-1) (EndoBI-1)	0/16 (0.0%)	1/16 (6.2%)	1
GH38	0/9 (0.0%)	2/23 (8.7%)	1		2/16 (12.5%)	0/16 (0.0%)	0.241935	Glycoside hydrolase, family 38
GT2	1/9 (11.1%)	1/23 (4.3%)	0.489919	Glycosyl transferase, family 2	1/16 (6.2%)	1/16 (6.2%)	0.758065	Possible glycosyltransferase
GH2	1/9 (11.1%)	0/23 (0.0%)	0.28125	Glycoside hydrolase family 2, sugar binding	0/16 (0.0%)	1/16 (6.2%)	1
CBM61;GH53	0/9 (0.0%)	1/23 (4.3%)	1		1/16 (6.2%)	0/16 (0.0%)	0.5	Arabinogalactan endo-beta-1,4-galactanase (EC 3.2.1.89)
GH31	0/9 (0.0%)	2/23 (8.7%)	1		1/16 (6.2%)	1/16 (6.2%)	0.758065	Glycosyl hydrolase
GH51	0/9 (0.0%)	3/23 (13.0%)	1		1/16 (6.2%)	2/16 (12.5%)	0.887097	Intracellular exo-alpha-(1->5)-L-arabinofuranosidase (ABF) (EC 3.2.1.55) (Intracellular arabinan exo-alpha-(1->5)-L-arabinosidase) (Arabinosidase)
GH3	0/9 (0.0%)	2/23 (8.7%)	1		1/16 (6.2%)	1/16 (6.2%)	0.758065	Beta-glucosidase-related glycosidases
GH13	0/9 (0.0%)	3/23 (13.0%)	1		2/16 (12.5%)	1/16 (6.2%)	0.5	Alpha amylase, catalytic region ; Alpha-1,4-glucan:maltose-1-phosphate maltosyltransferase (GMPMT) (EC 2.4.99.16) ((1->4)-alpha-D-glucan:maltose-1-phosphate alpha-D-maltosyltransferase)
GH120	0/9 (0.0%)	1/23 (4.3%)	1		1/16 (6.2%)	0/16 (0.0%)	0.5	Right handed beta helix domain-containing protein
GH5	0/9 (0.0%)	1/23 (4.3%)	1		1/16 (6.2%)	0/16 (0.0%)	0.5	Glycosyl hydrolase
GH42	0/9 (0.0%)	1/23 (4.3%)	1		1/16 (6.2%)	0/16 (0.0%)	0.5	beta-galactosidase (EC 3.2.1.23)
GH127	0/9 (0.0%)	1/23 (4.3%)	1		1/16 (6.2%)	0/16 (0.0%)	0.5	Non-reducing end beta-L-arabinofuranosidase (EC 3.2.1.185) (Beta-L-arabinofuranosidase) (Beta-AFase)
GH121	0/9 (0.0%)	1/23 (4.3%)	1		1/16 (6.2%)	0/16 (0.0%)	0.5	Beta-L-arabinobiosidase (EC 3.2.1.187) (Arabinofuranosyl(3)-Hyp beta-L-arabinobiosidase)
GT4	0/9 (0.0%)	1/23 (4.3%)	1		0/16 (0.0%)	1/16 (6.2%)	1
CBM13;GH30	0/9 (0.0%)	1/23 (4.3%)	1		1/16 (6.2%)	0/16 (0.0%)	0.5	F5/8 type C domain-containing protein
TCDB Transporter Classification: longum cluster vs. infantis cluster
TCDB ID	# UniProt gene families significantly enriched in the infantis cluster in this TCDB group group / # UniProt gene families significantly enriched in the infantis cluster	# UniProt gene families NOT significantly enriched in the infantis cluster in this TCDB group group / # UniProt gene families NOT significantly enriched in the infantis cluster	One sided Fisher's Exact Test p-value	UniProt gene families significantly enriched in the infantis cluster in this TCDB group group	# UniProt gene families significantly depleted in the infantis cluster in this TCDB group group / # UniProt gene families significantly depleted in the infantis cluster	# UniProt gene families NOT significantly depleted in the infantis cluster in this TCDB group group / # UniProt gene families NOT significantly depleted in the infantis cluster	One sided Fisher's Exact Test p-value	UniProt gene families significantly depleted in the infantis cluster in this TCDB group group
3.A.1.2.23	0/3 (0.0%)	4/4 (100.0%)	1		4/4 (100.0%)	0/3 (0.0%)	0.0285714	Fructose import permease protein FruF ; Fructose import binding protein FruE ; Fructose import ATP-binding protein FruK (EC 7.5.2.-) ; Fructose import permease protein FruG
2.A.1.21.24	1/3 (33.3%)	0/4 (0.0%)	0.428571	Major facilitator superfamily MFS_1	0/4 (0.0%)	1/3 (33.3%)	1
3.A.1.1.59	2/3 (66.7%)	0/4 (0.0%)	0.142857	Binding-protein-dependent transport systems inner membrane component	0/4 (0.0%)	2/3 (66.7%)	1
TCDB Transporter Classification: suis cluster vs. infantis cluster
TCDB ID	# UniProt gene families significantly enriched in the infantis cluster in this TCDB group group / # UniProt gene families significantly enriched in the infantis cluster	# UniProt gene families NOT significantly enriched in the infantis cluster in this TCDB group group / # UniProt gene families NOT significantly enriched in the infantis cluster	One sided Fisher's Exact Test p-value	UniProt gene families significantly enriched in the infantis cluster in this TCDB group group	# UniProt gene families significantly depleted in the infantis cluster in this TCDB group group / # UniProt gene families significantly depleted in the infantis cluster	# UniProt gene families NOT significantly depleted in the infantis cluster in this TCDB group group / # UniProt gene families NOT significantly depleted in the infantis cluster	One sided Fisher's Exact Test p-value	UniProt gene families significantly depleted in the infantis cluster in this TCDB group group
3.A.1.2.23	0/3 (0.0%)	4/4 (100.0%)	1		4/4 (100.0%)	0/3 (0.0%)	0.0285714	Fructose import ATP-binding protein FruK (EC 7.5.2.-) ; Fructose import permease protein FruF ; Fructose import binding protein FruE ; Fructose import permease protein FruG
2.A.1.21.24	1/3 (33.3%)	0/4 (0.0%)	0.428571	Major facilitator superfamily MFS_1	0/4 (0.0%)	1/3 (33.3%)	1
3.A.1.1.59	2/3 (66.7%)	0/4 (0.0%)	0.142857	Binding-protein-dependent transport systems inner membrane component	0/4 (0.0%)	2/3 (66.7%)	1
MetaCyc Pathway Type: longum cluster vs. infantis cluster
MetaCyc Pathway Type	# MetaCyc Pathways significantly enriched in the infantis cluster in this MetaCyc Pathway Type group / # MetaCyc Pathways significantly enriched in the infantis cluster	# MetaCyc Pathways NOT significantly enriched in the infantis cluster in this MetaCyc Pathway Type group / # MetaCyc Pathways NOT significantly enriched in the infantis cluster	One sided Fisher's Exact Test p-value	MetaCyc Pathways significantly enriched in the infantis cluster in this MetaCyc Pathway Type group	# MetaCyc Pathways significantly depleted in the infantis cluster in this MetaCyc Pathway Type group / # MetaCyc Pathways significantly depleted in the infantis cluster	# MetaCyc Pathways NOT significantly depleted in the infantis cluster in this MetaCyc Pathway Type group / # MetaCyc Pathways NOT significantly depleted in the infantis cluster	One sided Fisher's Exact Test p-value	MetaCyc Pathways significantly depleted in the infantis cluster in this MetaCyc Pathway Type group
Secondary Metabolite Biosynthesis	28/56 (50.0%)	10/76 (13.2%)	4.3186e-06	superpathway of geranylgeranyl diphosphate biosynthesis II (via MEP) ; aloesone biosynthesis II ; aloin biosynthesis ; putrebactin biosynthesis ; alcaligin biosynthesis ; yersiniabactin biosynthesis ; tenellin biosynthesis ; bassianin and desmethylbassianin biosynthesis ; aspyridone A biosynthesis ; griseofulvin biosynthesis ; equisetin biosynthesis ; fusaridione A biosynthesis ; fusaric acid biosynthesis ; fusarin C biosynthesis ; anthocyanidin acylglucoside and acylsambubioside biosynthesis ; bikaverin biosynthesis ; citreoisocoumarin and bikisocoumarin biosynthesis ; sch210971 and sch210972 biosynthesis ; (2S,3E)-2-amino-4-methoxy-but-3-enoate biosynthesis ; tabtoxinine-&beta;-lactam biosynthesis ; vanchrobactin biosynthesis ; baumannoferrin biosynthesis ; acinetoferrin biosynthesis ; toxoflavin biosynthesis ; triacylsucrose biosynthesis (Solanum) ; tetraacylsucrose biosynthesis (Solanum) ; superpathway of acylsucrose biosynthesis (cultivated tomato) ; superpathway of acylsucrose biosynthesis (wild tomato)	4/42 (9.5%)	34/90 (37.8%)	0.999926
Other Biosynthesis	0/56 (0.0%)	5/76 (6.6%)	1		5/42 (11.9%)	0/90 (0.0%)	0.00275013	glutathione biosynthesis ; &gamma;-glutamyl cycle ; meso-butanediol biosynthesis I ; 8-amino-7-oxononanoate biosynthesis I ; ophthalmate biosynthesis
Glycan Pathways	2/56 (3.6%)	7/76 (9.2%)	0.952764		6/42 (14.3%)	3/90 (3.3%)	0.028986	pectin degradation III ; superpathway of dermatan sulfate biosynthesis ; (1,4)-&beta;-D-xylan degradation ; L-arabinan degradation ; glucuronoarabinoxylan degradation ; plant arabinogalactan type II degradation
Polymeric Compound Degradation	1/56 (1.8%)	4/76 (5.3%)	0.940273		4/42 (9.5%)	1/90 (1.1%)	0.0353174	pectin degradation III ; (1,4)-&beta;-D-xylan degradation ; glucuronoarabinoxylan degradation ; plant arabinogalactan type II degradation
Carboxylic Acid Degradation	1/56 (1.8%)	2/76 (2.6%)	0.812363		2/42 (4.8%)	1/90 (1.1%)	0.237469	superpathway of acetate utilization and formation ; D-gluconate degradation
Generation of Precursor Metabolites and Energy	4/56 (7.1%)	9/76 (11.8%)	0.884618		4/42 (9.5%)	9/90 (10.0%)	0.644125
C1 Compound Utilization and Assimilation	1/56 (1.8%)	0/76 (0.0%)	0.424242	Calvin-Benson-Bassham cycle	0/42 (0.0%)	1/90 (1.1%)	1
Carbohydrate Biosynthesis	3/56 (5.4%)	6/76 (7.9%)	0.820062		3/42 (7.1%)	6/90 (6.7%)	0.590284	UDP-&alpha;-D-xylose biosynthesis ; superpathway of dermatan sulfate biosynthesis ; superpathway of dTDP-glucose-derived O-antigen building blocks biosynthesis
Amino Acid Biosynthesis	1/56 (1.8%)	11/76 (14.5%)	0.999111		5/42 (11.9%)	7/90 (7.8%)	0.320005	superpathway of aromatic amino acid biosynthesis ; L-methionine biosynthesis III ; L-homocysteine biosynthesis ; superpathway of L-tryptophan biosynthesis ; 3-hydroxy-L-homotyrosine biosynthesis
Alcohol Degradation	0/56 (0.0%)	2/76 (2.6%)	1		2/42 (4.8%)	0/90 (0.0%)	0.0995836	ethanol degradation I ; hexitol fermentation to lactate, formate, ethanol and acetate
Fatty Acid and Lipid Biosynthesis	4/56 (7.1%)	7/76 (9.2%)	0.768489		6/42 (14.3%)	5/90 (5.6%)	0.0910923	fatty acid elongation -- saturated ; superpathway of Kdo2-lipid A biosynthesis ; superpathway of mycolate biosynthesis ; octanoyl-[acyl-carrier protein] biosynthesis (mitochondria, yeast) ; biotin-carboxyl carrier protein assembly ; tetradecanoate biosynthesis (mitochondria)
Amide, Amidine, Amine, and Polyamine Degradation	2/56 (3.6%)	2/76 (2.6%)	0.567999	N-acetylglucosamine degradation II ; superpathway of allantoin degradation in plants	1/42 (2.4%)	3/90 (3.3%)	0.788526
Carbohydrate Degradation	3/56 (5.4%)	5/76 (6.6%)	0.740441		5/42 (11.9%)	3/90 (3.3%)	0.0670636	hexitol fermentation to lactate, formate, ethanol and acetate ; pectin degradation III ; (1,4)-&beta;-D-xylan degradation ; glucuronoarabinoxylan degradation ; plant arabinogalactan type II degradation
Cell Structure Biosynthesis	1/56 (1.8%)	1/76 (1.3%)	0.670368	lipid A-core biosynthesis (E. coli K-12)	1/42 (2.4%)	1/90 (1.1%)	0.53678	cytidine-5'-diphosphate-glycerol biosynthesis
Cofactor, Carrier, and Vitamin Biosynthesis	3/56 (5.4%)	3/76 (3.9%)	0.506818	superpathway of coenzyme A biosynthesis I (bacteria) ; superpathway of NAD biosynthesis in eukaryotes ; thiamine diphosphate salvage II	1/42 (2.4%)	5/90 (5.6%)	0.904905
Metabolic Clusters	6/56 (10.7%)	3/76 (3.9%)	0.120574	phenolic malonylglucosides biosynthesis ; pyrimidine deoxyribonucleotides de novo biosynthesis IV ; anthocyanidin acylglucoside and acylsambubioside biosynthesis ; citreoisocoumarin and bikisocoumarin biosynthesis ; triacylsucrose biosynthesis (Solanum) ; tetraacylsucrose biosynthesis (Solanum)	1/42 (2.4%)	8/90 (8.9%)	0.972163
Cofactor, Carrier, and Vitamin Biosynthesis
Superpathways	1/56 (1.8%)	0/76 (0.0%)	0.424242	superpathway of NAD biosynthesis in eukaryotes	0/42 (0.0%)	1/90 (1.1%)	1
Nucleoside and Nucleotide Degradation	1/56 (1.8%)	1/76 (1.3%)	0.670368	purine nucleotides degradation I (plants)	1/42 (2.4%)	1/90 (1.1%)	0.53678	purine nucleotides degradation II (aerobic)
Polyprenyl Biosynthesis	1/56 (1.8%)	0/76 (0.0%)	0.424242	superpathway of geranylgeranyl diphosphate biosynthesis II (via MEP)	0/42 (0.0%)	1/90 (1.1%)	1
Amino Acid Degradation	0/56 (0.0%)	1/76 (1.3%)	1		0/42 (0.0%)	1/90 (1.1%)	1
Methylglyoxal Detoxification	0/56 (0.0%)	1/76 (1.3%)	1		1/42 (2.4%)	0/90 (0.0%)	0.318182	methylglyoxal degradation III
Aldehyde Degradation	0/56 (0.0%)	1/76 (1.3%)	1		1/42 (2.4%)	0/90 (0.0%)	0.318182	methylglyoxal degradation III
Carboxylic Acid Biosynthesis	1/56 (1.8%)	0/76 (0.0%)	0.424242	chorismate biosynthesis II (archaea)	0/42 (0.0%)	1/90 (1.1%)	1
Nucleoside and Nucleotide Biosynthesis	3/56 (5.4%)	3/76 (3.9%)	0.506818	superpathway of guanine and guanosine salvage ; pyrimidine deoxyribonucleotides de novo biosynthesis IV ; superpathway of pyrimidine ribonucleotides de novo biosynthesis	1/42 (2.4%)	5/90 (5.6%)	0.904905
Aromatic Compound Biosynthesis	2/56 (3.6%)	1/76 (1.3%)	0.386377	caffeoylglucarate biosynthesis ; anthocyanidin acylglucoside and acylsambubioside biosynthesis	0/42 (0.0%)	3/90 (3.3%)	1
Nucleic Acid Processing	1/56 (1.8%)	1/76 (1.3%)	0.670368	7-(3-amino-3-carboxypropyl)-wyosine biosynthesis	1/42 (2.4%)	1/90 (1.1%)	0.53678	tRNA methylation (yeast)
Fatty Acid and Lipid Degradation	0/56 (0.0%)	1/76 (1.3%)	1		0/42 (0.0%)	1/90 (1.1%)	1
Superpathways	1/56 (1.8%)	1/76 (1.3%)	0.670368	superpathway of NAD biosynthesis in eukaryotes	0/42 (0.0%)	2/90 (2.2%)	1
Bioluminescence	0/56 (0.0%)	1/76 (1.3%)	1		0/42 (0.0%)	1/90 (1.1%)	1
Protein Modification	1/56 (1.8%)	0/76 (0.0%)	0.424242	protein Pupylation and dePupylation	0/42 (0.0%)	1/90 (1.1%)	1
Inorganic Nutrient Metabolism	1/56 (1.8%)	1/76 (1.3%)	0.670368	superpathway of sulfate assimilation and cysteine biosynthesis	0/42 (0.0%)	2/90 (2.2%)	1
Amide, Amidine, Amine, and Polyamine Biosynthesis	0/56 (0.0%)	1/76 (1.3%)	1		0/42 (0.0%)	1/90 (1.1%)	1
Hormone, Neurotransmitter, and Signaling Molecule Biosynthesis	0/56 (0.0%)	1/76 (1.3%)	1		0/42 (0.0%)	1/90 (1.1%)	1
MetaCyc Pathway Type: suis cluster vs. infantis cluster
MetaCyc Pathway Type	# MetaCyc Pathways significantly enriched in the infantis cluster in this MetaCyc Pathway Type group / # MetaCyc Pathways significantly enriched in the infantis cluster	# MetaCyc Pathways NOT significantly enriched in the infantis cluster in this MetaCyc Pathway Type group / # MetaCyc Pathways NOT significantly enriched in the infantis cluster	One sided Fisher's Exact Test p-value	MetaCyc Pathways significantly enriched in the infantis cluster in this MetaCyc Pathway Type group	# MetaCyc Pathways significantly depleted in the infantis cluster in this MetaCyc Pathway Type group / # MetaCyc Pathways significantly depleted in the infantis cluster	# MetaCyc Pathways NOT significantly depleted in the infantis cluster in this MetaCyc Pathway Type group / # MetaCyc Pathways NOT significantly depleted in the infantis cluster	One sided Fisher's Exact Test p-value	MetaCyc Pathways significantly depleted in the infantis cluster in this MetaCyc Pathway Type group
Fatty Acid and Lipid Biosynthesis	1/26 (3.8%)	10/106 (9.4%)	0.919678		6/35 (17.1%)	5/97 (5.2%)	0.038059	fatty acid elongation -- saturated ; superpathway of mycolate biosynthesis ; archaetidylinositol biosynthesis ; octanoyl-[acyl-carrier protein] biosynthesis (mitochondria, yeast) ; biotin-carboxyl carrier protein assembly ; tetradecanoate biosynthesis (mitochondria)
Glycan Pathways	2/26 (7.7%)	7/106 (6.6%)	0.561503	lipid A-core biosynthesis (E. coli K-12) ; chondroitin sulfate degradation (metazoa)	6/35 (17.1%)	3/97 (3.1%)	0.0107598	superpathway of chondroitin sulfate biosynthesis ; superpathway of dermatan sulfate biosynthesis ; (1,4)-&beta;-D-xylan degradation ; L-arabinan degradation ; glucuronoarabinoxylan degradation ; plant arabinogalactan type II degradation
Carboxylic Acid Degradation	1/26 (3.8%)	2/106 (1.9%)	0.48508	superpathway of &beta;-D-glucuronosides degradation	1/35 (2.9%)	2/97 (2.1%)	0.60647	superpathway of acetate utilization and formation
C1 Compound Utilization and Assimilation	1/26 (3.8%)	0/106 (0.0%)	0.19697	Calvin-Benson-Bassham cycle	0/35 (0.0%)	1/97 (1.0%)	1
Carbohydrate Biosynthesis	2/26 (7.7%)	7/106 (6.6%)	0.561503	Calvin-Benson-Bassham cycle ; lipid A-core biosynthesis (E. coli K-12)	4/35 (11.4%)	5/97 (5.2%)	0.188098	UDP-&alpha;-D-xylose biosynthesis ; superpathway of chondroitin sulfate biosynthesis ; superpathway of dermatan sulfate biosynthesis ; superpathway of dTDP-glucose-derived O-antigen building blocks biosynthesis
Amino Acid Biosynthesis	3/26 (11.5%)	9/106 (8.5%)	0.433185	L-homoserine biosynthesis ; superpathway of L-methionine biosynthesis (transsulfuration) ; superpathway of L-cysteine biosynthesis (mammalian)	1/35 (2.9%)	11/97 (11.3%)	0.979573
Alcohol Degradation	0/26 (0.0%)	2/106 (1.9%)	1		0/35 (0.0%)	2/97 (2.1%)	1
Amide, Amidine, Amine, and Polyamine Degradation	2/26 (7.7%)	2/106 (1.9%)	0.173733	superpathway of N-acetylglucosamine, N-acetylmannosamine and N-acetylneuraminate degradation ; superpathway of allantoin degradation in plants	1/35 (2.9%)	3/97 (3.1%)	0.713242
Carbohydrate Degradation	2/26 (7.7%)	6/106 (5.7%)	0.492129	superpathway of &beta;-D-glucuronosides degradation ; chondroitin sulfate degradation (metazoa)	3/35 (8.6%)	5/97 (5.2%)	0.358048	(1,4)-&beta;-D-xylan degradation ; glucuronoarabinoxylan degradation ; plant arabinogalactan type II degradation
Other Biosynthesis	0/26 (0.0%)	5/106 (4.7%)	1		2/35 (5.7%)	3/97 (3.1%)	0.3996	meso-butanediol biosynthesis I ; 8-amino-7-oxononanoate biosynthesis I
Cell Structure Biosynthesis	1/26 (3.8%)	1/106 (0.9%)	0.35635	lipid A-core biosynthesis (E. coli K-12)	0/35 (0.0%)	2/97 (2.1%)	1
Cofactor, Carrier, and Vitamin Biosynthesis	2/26 (7.7%)	4/106 (3.8%)	0.33701	superpathway of S-adenosyl-L-methionine biosynthesis ; thiamine diphosphate salvage II	1/35 (2.9%)	5/97 (5.2%)	0.849071
Metabolic Clusters	1/26 (3.8%)	8/106 (7.5%)	0.870564		1/35 (2.9%)	8/97 (8.2%)	0.943669
Polymeric Compound Degradation	1/26 (3.8%)	4/106 (3.8%)	0.672375	chondroitin sulfate degradation (metazoa)	3/35 (8.6%)	2/97 (2.1%)	0.115987	(1,4)-&beta;-D-xylan degradation ; glucuronoarabinoxylan degradation ; plant arabinogalactan type II degradation
Cofactor, Carrier, and Vitamin Biosynthesis
Superpathways	0/26 (0.0%)	1/106 (0.9%)	1		0/35 (0.0%)	1/97 (1.0%)	1
Nucleoside and Nucleotide Degradation	1/26 (3.8%)	1/106 (0.9%)	0.35635	purine nucleotides degradation I (plants)	0/35 (0.0%)	2/97 (2.1%)	1
Polyprenyl Biosynthesis	1/26 (3.8%)	0/106 (0.0%)	0.19697	superpathway of geranylgeranyl diphosphate biosynthesis II (via MEP)	0/35 (0.0%)	1/97 (1.0%)	1
Secondary Metabolite Biosynthesis	2/26 (7.7%)	36/106 (34.0%)	0.999312		4/35 (11.4%)	34/97 (35.1%)	0.998846
Amino Acid Degradation	0/26 (0.0%)	1/106 (0.9%)	1		0/35 (0.0%)	1/97 (1.0%)	1
Methylglyoxal Detoxification	0/26 (0.0%)	1/106 (0.9%)	1		1/35 (2.9%)	0/97 (0.0%)	0.265152	methylglyoxal degradation III
Aldehyde Degradation	0/26 (0.0%)	1/106 (0.9%)	1		1/35 (2.9%)	0/97 (0.0%)	0.265152	methylglyoxal degradation III
Carboxylic Acid Biosynthesis	1/26 (3.8%)	0/106 (0.0%)	0.19697	chorismate biosynthesis II (archaea)	0/35 (0.0%)	1/97 (1.0%)	1
Nucleoside and Nucleotide Biosynthesis	1/26 (3.8%)	5/106 (4.7%)	0.739447		1/35 (2.9%)	5/97 (5.2%)	0.849071
Aromatic Compound Biosynthesis	1/26 (3.8%)	2/106 (1.9%)	0.48508	dipicolinate biosynthesis	0/35 (0.0%)	3/97 (3.1%)	1
Nucleic Acid Processing	1/26 (3.8%)	1/106 (0.9%)	0.35635	7-(3-amino-3-carboxypropyl)-wyosine biosynthesis	1/35 (2.9%)	1/97 (1.0%)	0.461485	tRNA methylation (yeast)
Fatty Acid and Lipid Degradation	0/26 (0.0%)	1/106 (0.9%)	1		1/35 (2.9%)	0/97 (0.0%)	0.265152	phosphatidylcholine resynthesis via glycerophosphocholine
Superpathways	0/26 (0.0%)	2/106 (1.9%)	1		1/35 (2.9%)	1/97 (1.0%)	0.461485	superpathway of trichothecene biosynthesis
Bioluminescence	1/26 (3.8%)	0/106 (0.0%)	0.19697	bacterial bioluminescence	0/35 (0.0%)	1/97 (1.0%)	1
Protein Modification	0/26 (0.0%)	1/106 (0.9%)	1		0/35 (0.0%)	1/97 (1.0%)	1
Inorganic Nutrient Metabolism	1/26 (3.8%)	1/106 (0.9%)	0.35635	superpathway of sulfate assimilation and cysteine biosynthesis	1/35 (2.9%)	1/97 (1.0%)	0.461485	polyphosphate metabolism
Amide, Amidine, Amine, and Polyamine Biosynthesis	0/26 (0.0%)	1/106 (0.9%)	1		0/35 (0.0%)	1/97 (1.0%)	1
Hormone, Neurotransmitter, and Signaling Molecule Biosynthesis	0/26 (0.0%)	1/106 (0.9%)	1		0/35 (0.0%)	1/97 (1.0%)	1

### Sheet: Table S9
Table S9. Multivariable mixed-effects zero-inflated beta regression to identify predictors of Bifidobacterium longum relative abundance
	Present vs Absent		Relative Abundance if Present
	(n/N=179/225)		(N=179)
	OR (95%CI)	p-value	Rel. Ab. Ratio (95%CI)	p-value
Infant Age (mos)	1.02(0.97,1.07)	0.517151	0.91(0.90,0.92)	<0.001
Infant Sex
Male	Ref		Ref
Female	0.97(0.49,1.91)	0.926548	0.91(0.82,1.01)	0.0795944
Ever EBF at 3mo
No	Ref		Ref
Yes	2.24(0.73,6.85)	0.159074	1.16(0.99,1.37)	0.0656651
Mother-Infant FUT2+/FUT3- Phenotype
Both	Ref		Ref
None	0.92(0.32,2.65)	0.883254	0.98(0.83,1.14)	0.7543
Infant only	1.01(0.27,3.84)	0.986666	0.93(0.75,1.14)	0.470867
Mother only	0.81(0.22,3.03)	0.750733	0.71(0.59,0.87)	0.00101237
Infant Dietary Diversity
Minimum Score Not Met	Ref		Ref
Minimum Score Met	1.66(0.84,3.28)	0.148397	0.98(0.90,1.07)	0.663407

### Sheet: Table S10
Table S10. Multivariable logistic regression to identify predictors of Bifidobacterium longum strain cluster prevalence
	infantis cluster (119/133)		longum cluster (4/133)		suis cluster (10/133)
	OR(95%CI)	p-value	OR(95%CI)	p-value	OR(95%CI)	p-value
Infant Age (mos)	0.85(0.75,0.96)	0.008	1.13(1.00,1.27)	0.043	1.15(1.03,1.29)	0.011
Infant Sex
Male	Ref		Ref		Ref
Female	8.35(3.17,21.97)	<0.001	0.42(0.15,1.14)	0.089	0.11(0.04,0.34)	<0.001
Ever EBF at 3mo
No	Ref		Ref		Ref
Yes	1.09(0.29,4.09)	0.895	0.79(0.27,2.34)	0.667	0.93(0.23,3.70)	0.92
Mother-Infant FUT2+/FUT3- Phenotype
Both	Ref		Ref		Ref
None	0.67(0.19,2.28)	0.518	1.92(0.48,7.71)	0.356	0.82(0.23,2.95)	0.756
Infant only	4.66(1.05,20.71)	0.043	1.02(0.25,4.12)	0.978	0.21(0.05,0.90)	0.036
Mother only	0.77(0.09,6.75)	0.812	0.84(0.20,3.49)	0.814	1.19(0.15,9.32)	0.871
Infant Dietary Diversity
Minimum Score Not Met	Ref		Ref		Ref
Minimum Score Met	1.39(0.43,4.50)	0.582	0.84(0.31,2.30)	0.737	0.72(0.18,2.90)	0.647

### Sheet: Table S11
	Table S11. Distribution of mother and infant FUT2 and FUT3 status and combinations
			Infant’s status				Mother’s status
			FUT2+	FUT2-	FUT3+	FUT3-	FUT2+	FUT2-	FUT3+	FUT3-
	Infant’s status	FUT3+	635 (64.9%)	117 (11.9%)
		FUT3-	227 (23.2%)	0 (0.0%)
	Mother’s status	FUT2+	629 (79.4%)	60 (7.5%)	524 (66.2%)	165 (20.8%)
		FUT2-	71 (8.9%)	32 (4.0%)	92 (11.6%)	11 (1.4%)
		FUT3+	517 (65.3%)	80 (10.1%)	509 (64.3%)	88 (11.1%)	538 (60.5%)	128 (14.4%)
		FUT3-	183 (23.1%)	12 (1.5%)	107 (13.5%)	88 (11.1%)	223 (25.1%)	0 (0.0%)
	Total		862 (88.1%)	117 (11.9%)	752 (76.8%)	227 (23.2%)	761 (85.6%)	128 (14.4%)	666 (74.9%)	223 (25.1%)
	Indeterminate		125		125		110		110
	Not Tested		65		65		170		170
